# Neurogenetic and multi-omic sources of overlap among sensation seeking, alcohol consumption, and alcohol use disorder

**DOI:** 10.1101/2023.05.30.23290733

**Authors:** Alex P. Miller, Ian R. Gizer

## Abstract

Sensation seeking is bidirectionally associated with levels of alcohol consumption in both adult and adolescent samples and shared neurobiological and genetic influences may in part explain this association. Links between sensation seeking and alcohol use disorder (AUD) may primarily manifest via increased alcohol consumption rather than through direct effects on increasing problems and consequences. Here the overlap between sensation seeking, alcohol consumption, and AUD was examined using multivariate modeling approaches for genome-wide association study (GWAS) summary statistics in conjunction with neurobiologically-informed analyses at multiple levels of investigation. Meta-analytic and genomic structural equation modeling (GenomicSEM) approaches were used to conduct GWAS of sensation seeking, alcohol consumption, and AUD. Resulting summary statistics were used in downstream analyses to examine shared brain tissue enrichment of heritability and genome-wide evidence of overlap (e.g., stratified GenomicSEM, RRHO, genetic correlations with neuroimaging phenotypes) and to identify genomic regions likely contributing to observed genetic overlap across traits (e.g., H-MAGMA, LAVA). Across approaches, results supported shared neurogenetic architecture between sensation seeking and alcohol consumption characterized by overlapping enrichment of genes expressed in midbrain and striatal tissues and variants associated with increased cortical surface area. Alcohol consumption and AUD evidenced overlap in relation to variants associated with decreased frontocortical thickness. Finally, genetic mediation models provided evidence of alcohol consumption mediating associations between sensation seeking and AUD. This study extends previous research by examining critical sources of neurogenetic and multi-omic overlap among sensation seeking, alcohol consumption, and AUD which may underlie observed phenotypic associations.

## Supplementary Tables for "Neurogenetic and multi-omic sources of overlap among sensation seeking, alcohol consumption, and alcohol use disorder" (part 1 of 3)

### Sheet: Index
Index of Supplementary Tables 1–31 (ordered by appearance in the main text). Note that all listed tables are hyperlinks and can be clicked to go directly to the relevant table. Click 'Index' cell to return to index.
Table	Contents
Supplementary Table 1	LDSC genetic correlations between meta-analyzed samples
Supplementary Table 2	Univariate LDSC estimates of indicator phenotypes included in GenomicSEM models
Supplementary Table 3	Bivariate LDSC estimates of indicator phenotypes included in GenomicSEM models
Supplementary Table 4	Confirmatory analysis of two- and three-factor models of sensation seeking, alcohol consumption, and AUD
Supplementary Table 5	Confirmatory analysis of single factor models
Supplementary Table 6	Genetic enrichment of sensation seeking, alcohol consumption, and AUD factors estimated using stratified GenomicSEM and LDSC-SEG
Supplementary Table 7	1092 independent GWS SNPs (P < 5 × 10-8) for sensation seeking factor ordered by chromosomal location
Supplementary Table 8	262 independent GWS loci (P < 5 × 10-8) for sensation seeking factor ordered by chromosomal location
Supplementary Table 9	Lookup of the 1092 independent GWS sensation seeking factor SNPs and correlated SNPs (r2 > 0.1) in the GWAS Catalog, Línner et al., 2021, and Sanchez-Roige et al., 2022
Supplementary Table 10	842 independent GWS SNPs (P < 5 × 10-8) for alcohol consumption factor ordered by chromosomal location
Supplementary Table 11	188 independent GWS loci (P < 5 × 10-8) for alcohol consumption factor ordered by chromosomal location
Supplementary Table 12	65 independent GWS SNPs (P < 5 × 10-8) for AUD meta-analysis ordered by chromosomal location
Supplementary Table 13	31 independent GWS loci (P < 5 × 10-8) for AUD meta-analysis ordered by chromosomal location
Supplementary Table 14	Univariate LDSC estimates of factor phenotypes derived from GenomicSEM and METAL
Supplementary Table 15	Bivariate LDSC estimates of factor phenotypes derived from GenomicSEM and METAL
Supplementary Table 16	Confirmatory model of mediated path between sensation seeking and AUD via alcohol consumption
Supplementary Table 17	452 Bonferroni significant results (P < 2.66 × 10-6) of gene-based association analyses (MAGMA) for sensation seeking factotr
Supplementary Table 18	476 Bonferroni significant results (P < 2.67 × 10-6) of gene based association analyses (H-MAGMA, dlPFC cortical neurons) for sensation seeking factor
Supplementary Table 19	686 Bonferroni significant results (P < 2.68 × 10-6) of gene based association analyses (H-MAGMA, dopaminergic midbrain neurons) for sensation seeking factor
Supplementary Table 20	483 Bonferroni significant results (P < 2.66 × 10-6) of gene-based association analyses (MAGMA) for alcohol consumption factor
Supplementary Table 21	548 Bonferroni significant results (P < 2.67 × 10-6) of gene based association analyses (H-MAGMA, dlPFC cortical neurons) for alcohol consumption factor
Supplementary Table 22	726 Bonferroni significant results (P < 2.68 × 10-6) of gene based association analyses (H-MAGMA, dopaminergic midbrain neurons) for alcohol consumption factor
Supplementary Table 23	30 Bonferroni significant results (P < 2.63 × 10-6) of gene-based association analyses (MAGMA) for AUD meta-analysis
Supplementary Table 24	43 Bonferroni significant results (P < 2.66 × 10-6) of gene based association analyses (H-MAGMA, dlPFC cortical neurons) for AUD meta-analysis
Supplementary Table 25	52 Bonferroni significant results (P < 2.67 × 10-6) of gene based association analyses (H-MAGMA, dopaminergic midbrain neurons) for AUD meta-analysis
Supplementary Table 26	47 LAVA Bonferroni-significant results (P < 3.11 × 10-5) for local genetic correlations among sensation seeking, alcohol consumption, and AUD
Supplementary Table 27	Genetic correlations bewteen sensation seeking, alcohol consumption, and AUD factors and regional cortical volume
Supplementary Table 28	Genetic correlations bewteen sensation seeking, alcohol consumption, and AUD factors and subcortical structure volume
Supplementary Table 29	Genetic correlations bewteen sensation seeking, alcohol consumption, and AUD factors and regional cortical surface area
Supplementary Table 30	Genetic correlations bewteen sensation seeking, alcohol consumption, and AUD factors and regional cortical thickness
Supplementary Table 31	Genetic correlations bewteen sensation seeking, alcohol consumption, and AUD factors and rs-fMRI functional connectivity traits

### Sheet: ST1
Supplementary Table 1. LDSC genetic correlations between meta-analyzed samples								Index
Trait	Sample 1	Sample 2	N Sample 1	N Sample 2	rg	SE	P
Risk Taking	23andMe	UKB + 10 replication samples	24302	466571	0.83	0.08	1.78e-23
DPW	23andMe	GSCAN (including UKB)	403939	537341	0.8	0.04	3.5e-82
AUDIT-C	UKB	MVP	121604	200680	0.76	0.05	2.76e-45
AD/AUD	PGC	FinnGenR6	26853	40997	0.87	0.1	3.48e-18
AD/AUD	PGC	MVP	26853	152332	0.92	0.08	3.74e-65
AD/AUD	FinnGenR6	MVP	40997	152332	1.01a	0.06	4.82e-62
Note: Table reports genetic correlation estimates for the samples used in METAL GWAS meta-analyses. Only HapMap3 (HM3) SNPs with MAF > 0.01 are included in LDSC analyses. UKB = UK Biobank; DPW = drinks per week; GSCAN = GWAS and Sequencing Consortium of Alcohol and Nicotine use; MVP = Million Veterans Program; PGC = Psychiatric Genomics Consortium; FinnGenR6 = FinnGen Research Project Release 6. Sample sizes reported for case/control AD/AUD traits are effective sample sizes. a Note that because LDSC is not a bounded estimator, it can produce estimates outside of [-1, 1] due to sampling variation (Bulik-Sullivan et al., 2015).

### Sheet: ST2
Supplementary Table 2. Univariate LDSC estimates of indicator phenotypes included in GenomicSEM models									Index
Phenotype	Abbreviation	# HM3 SNPs	h2g (SE)	λGC	Mean χ2	Intercept (SE)	Ratio (SE)	Sample Size
1. Adventurousness	AV	1177436	0.084 (0.003)	1.6826	1.965	1.019 (0.013)	0.020 (0.013)	557928
2. Risk Taking a	RT	1182944	0.051 (0.002)	1.3954	1.4997	1.008 (0.010)	0.016 (0.019)	490873
3. UPPS-P Sensation Seeking	SS	1169179	0.085 (0.020)	1.0386	1.0423	1.005 (0.006)	0.107 (0.149)	22745
4. Drinks per Week a	DPW	1176469	0.040 (0.002)	1.5074	1.7111	0.969 (0.011)	-0.043 (0.015)	941288
5. Grams EtOH per Day	GPD	1165801	0.067 (0.003)	1.508	1.675	1.038 (0.010)	0.057 (0.015)	480843
6. AUDIT-C a	AUDIT-C	1174308	0.066 (0.003)	1.272	1.336	1.011 (0.007)	0.031 (0.020)	322284
Note: Table reports LDSC estimates for the 12 GWAS using GenomicSEM. Only HapMap3 (HM3) SNPs with MAF > 0.01 are included in LDSC analyses. a denotes summary statistics derived from sample-size weighted meta-analyses conducted using METAL. # HM3 SNPs = number of available HM3 SNPs used in LDSC calculations; h2g (SE) = SNP-based heritability estimate and standard error; λGC = genomic control inflation factor; Mean χ2 = mean χ2 vaues across all HM3 SNP-based association analyses. As a mixed measure of polygenicity and biased inflation, a value of 1 represents the null. Intercept (SE) = intercept and standard error from univariate LDSC. As a measure of biased inflation, a value of 1 represents the null. Ratio (SE) = ratio of (LDSC intercept−1)/(mean χ2−1) and standard error. Provides a measure of the proportion of polygenic signal due to biased inflation. Sample Size = reported or calculated sample size for each trait.

### Sheet: ST3
Supplementary Table 3. Bivariate LDSC estimates of indicator phenotypes included in GenomicSEM models							Index
LDSC Estimates
	1.	2.	3.	4.	5.	6.
1. Adventurousness	0.084 (0.003)	0.054 (0.002)	0.079 (0.005)	0.017 (0.014)	0.022 (0.008)	0.021 (0.005)
2. Risk Taking	0.823 (0.036)	0.051 (0.006)	0.051 (0.005)	0.011 (0.023)	0.014 (0.009)	0.008 (0.006)
3. UPPS-P Sensation Seeking	0.935 (0.076)	0.772 (0.080)	0.084 (0.009)	0.016 (0.003)	0.015 (0.022)	0.029 (0.051)
4. Drinks per Week	0.287 (0.023)	0.247 (0.027)	0.282 (0.075)	0.040 (0.006)	0.048 (0.025)	0.043 (0.003)
5. Grams EtOH per Day	0.290 (0.022)	0.233 (0.026)	0.194 (0.070)	0.938 (0.041)	0.067 (0.003)	0.056 (0.003)
6. AUDIT-C	0.284 (0.024)	0.134 (0.031)	0.383 (0.077)	0.846 (0.039)	0.851 (0.042)	0.066 (0.003)
LDSC Intercepts
	1.	2.	3.	4.	5.	6.
1. Adventurousness	1.01899
2. Risk Taking	0.0226684	1.00802
3. UPPS-P Sensation Seeking	0.0832945	0.155802	1.00452
4. Drinks per Week	0.0207969	0.0404539	0.0046774	0.969374
5. Grams EtOH per Day	-0.00842796	0.0555149	-0.00135081	0.359954	1.03845
6. AUDIT-C	-0.00254713	0.0140693	-0.0083583	0.113228	0.214002	1.01047
Note: The top panel depicts the genetic correlation estimates along with their standard errors in the lower matrix triangle, the liability scale genetic covariances estimates along with their standard errors in italics in the upper matrix triangle, and heritability estimates along with their standard errors in italics on the diagonal. The bottom panel depicts univariate LDSC intercepts on the diagonal and bivariate LDSC intercepts in the lower matrix triangle.

### Sheet: ST4
Supplementary Table 4. Confirmatory analysis of two- and three-factor models of sensation seeking, alcohol consumption, and AUD							Index
Alcohol Consumption ~ Alcohol Use Disorder
Model fit statistics
χ2	df	P	AIC	CFI	SRMR
47.1388	2	5.80696e-11	63.1388	0.993025	0.0317013
Parameter estimates
Parameter	LHS	Operator	RHS	Estimate	SE	P
1	Alcohol Consumption	=~	DPW	0.990139	0.0234669	< 5e-300
2	Alcohol Consumption	=~	GPD	0.993896	0.0269997	1.21683e-296
3	Alcohol Consumption	=~	AUDIT-C	0.828075	0.0269268	1.12261e-207
4	Alcohol Consumption	~~	AUD	0.583572	0.0250233	2.70487e-120
5	DPW	~~	DPW	0.0196252	0.026823	0.464379
6	GPD	~~	GPD	0.0121698	0.0309794	0.694437
7	AUDIT-C	~~	AUDIT-C	0.314292	0.0359534	2.29758e-18
8	AUDm	~~	AUDm	1	0.0494348	5.47737e-91
9	AUD	=~	AUDm	1
10	Alcohol Consumption	~~	Alcohol Consumption	1
11	AUDm	~~	AUDm	0
Sensation Seeking ~ Alcohol Consumption ~ Alcohol Use Disorder
Model fit statistics
χ2	df	P	AIC	CFI	SRMR
117.886	12	1.62964e-19	149.886	0.990646	0.0576525
Parameter estimates
Parameter	LHS	Operator	RHS	Estimate	SE	P
1	Sensation Seeking	=~	AV	0.997487	0.0344187	1.1434e-184
2	Sensation Seeking	=~	RT	0.831007	0.0356507	3.5383e-120
3	Sensation Seeking	=~	SS	0.913044	0.0757199	1.75605e-33
4	Sensation Seeking	~~	Sensation Seeking	1
5	Sensation Seeking	~~	Alcohol Consumption	0.294684	0.0192171	4.49749e-53
6	Alcohol Consumption	=~	DPW	0.992248	0.0236696	< 5.00E-300
7	Alcohol Consumption	=~	GPD	0.977589	0.0257392	< 5.00E-300
8	Alcohol Consumption	=~	AUDIT-C	0.835543	0.0279649	3.77518e-196
9	Alcohol Consumption	~~	Alcohol Consumption	1
10	AUD	=~	AUDm	1
11	AUD	~~	AUD	1	0.0494338	5.43039e-91
12	AUD	~~	Alcohol Consumption	0.583072	0.0250159	3.67295e-120
13	AUD	~~	Sensation Seeking	0.205242	0.022777	2.04312e-19
14	AV	~~	AV	0.00501972	0.0610567	0.934478
15	RT	~~	RT	0.309428	0.0461723	2.06143e-11
16	SS	~~	SS	0.166351	0.227919	0.46547
17	DPW	~~	DPW	0.0154441	0.0249892	0.536541
18	GPD	~~	GPD	0.0443205	0.0285307	0.120323
19	AUDIT-C	~~	AUDIT-C	0.301868	0.038399	3.80033e-15
20	AUDm	~~	AUDm	0
Note: Results were derived from a confirmatory factor analysis of the genetic covariance matrix using diagonally weighted least squares estimation. AIC = Akaike Information Criterion, CFI = Comparative Fit Index, SRMR = Standardized Root Mean Square Residual. Operator refers to GenomicSEM syntax: =~ is factor loading, ~~ is variance or covariance. LHS and RHS refer to the left- and right-hand sides of the parameter equation. Δχ2 difference test between Model 1 and 2 shown to the side. AV = Adventurousness, RT = Risk Taking, SS = UPPS-P Sensation Seeking, DPW = GSCAN Drinks per Week; GPD = UKB + AlcGen + CHARGE Plus Grams of Alcohol per Day; AUDIT-C = UKB + MVP AUDIT Consumption Score; AUD = Alcohol Use Disorder latent factor; AUDm = Alcohol Use Disorder measured trait. Top, two-factor model of alcohol consumption and alcohol use disorder. Bottom, three-factor model of sensation seeking, alcohol consumption, and alcohol use disorder.

### Sheet: ST5
Supplementary Table 5. Confirmatory analysis of single factor models							Index
Sensation Seeking
Model fit statistics
χ2	df	P	AIC	CFI	SRMR
	0
Parameter estimates
Parameter	LHS	Operator	RHS	Estimate	SE	P
1	Sensation Seeking	=~	AV	0.998467	0.0394116	1.33682e-141
2	Sensation Seeking	=~	RT	0.824403	0.0385387	1.60097e-101
3	Sensation Seeking	=~	SS	0.936708	0.0694898	2.05686e-41
4	Sensation Seeking	~~	Sensation Seeking	1
5	AV	~~	AV	0.00306352	0.071195	0.965678
6	RT	~~	RT	0.320359	0.053024	1.52435e-09
7	SS	~~	SS	0.122578	0.22126	0.579578
Alcohol Consumption
Model fit statistics
χ2	df	P	AIC	CFI	SRMR
	0
Parameter estimates
Parameter	LHS	Operator	RHS	Estimate	SE	P
1	Alcohol Consumption	=~	DPW	0.965689	0.0251521	< 5e-300
2	Alcohol Consumption	=~	GPD	0.971449	0.0260281	6.93541e-305
3	Alcohol Consumption	=~	AUDIT-C	0.876446	0.0269361	3.10498e-232
4	DPW	~~	DPW	0.067444	0.0260898	0.00973576
5	GPD	~~	GPD	0.0562871	0.0318554	0.0772354
6	AUDIT-C	~~	AUDIT-C	0.231843	0.0356359	7.72315e-11
7	Alcohol Consumption	~~	Alcohol Consumption	1
Note: Results were derived from a confirmatory factor analysis of the genetic covariance matrix using diagonally weighted least squares estimation. AIC = Akaike Information Criterion, CFI = Comparative Fit Index, SRMR = Standardized Root Mean Square Residual. Operator refers to GenomicSEM syntax: =~ is factor loading, ~~ is variance or covariance. LHS and RHS refer to the left- and right-hand sides of the parameter equation. Model fit indices not available for fully-saturated models (df = 0). AV = Adventurousness, RT = Risk Taking, SS = UPPS-P Sensation Seeking, DPW = GSCAN Drinks per Week; GPD = UKB + AlcGen + CHARGE Plus Grams of Alcohol per Day; AUDIT-C = UKB + MVP AUDIT Consumption Score.

### Sheet: ST6
Supplementary Table 6. Genetic enrichment of sensation seeking, alcohol consumption, and AUD factors estimated using stratified GenomicSEM and LDSC-SEG																					Index
		Sensation Seeking Factor Variance					Alcohol Consumption Factor Variance					Sensation Seeking ~ Alcohol Consumption Covariance					AUD Heritability
Annotation Set	Functional Annotation	Enrichment	SE	P-value	FDR		Enrichment	SE	P-value	FDR		Enrichment	SE	P-value	FDR		Enrichment	SE	P-value	FDR
Baseline	Coding USC	2.33864	1.01947	0.0945799	0.195197		4.47795	1.20572	0.00195987	0.00576084		1.93964	2.00895	0.319991	0.517318		3.43448	1.96787	0.217628	0.340482
	Conserved LinbladToh	9.14578	1.78081	2.39021e-06	6.13212e-05		11.1738	1.52789	1.38118e-11	4.46583e-10		10.1958	2.9188	0.000814863	0.0158083		7.67345	1.92012	0.000403277	0.00651964
	CTCF Hoffman	1.03173	1.06061	0.488068	0.666797		0.0210044	0.950588	0.848468	0.884961		0.255841	2.4005	0.62172	0.753836		-1.01406	1.43946	0.164847	0.280529
	DGF Encode	0.930491	0.517232	0.553452	0.715797		0.783392	0.492028	0.670117	0.730352		0.64999	0.864683	0.657182	0.770012		2.62529	0.76361	0.0349083	0.0891081
	DHS Peaks	0.966625	0.591457	0.5225	0.69428		1.27685	0.571084	0.313915	0.411483		0.311537	1.00535	0.753264	0.849612		2.57689	0.977185	0.108828	0.203401
	DHS Trynka	0.945799	0.442591	0.548734	0.715797		0.862958	0.35535	0.650124	0.716614		1.23352	0.733319	0.375075	0.5443		1.77293	0.670573	0.246473	0.37949
	Enhancer Andersson	1.96555	2.65487	0.358044	0.518363		2.42918	2.25841	0.263423	0.35489		-8.90424	5.06692	0.97469	0.999541		3.81544	3.83127	0.460482	0.595557
	Enhancer Hoffman	1.35555	0.675296	0.299268	0.453578		0.967791	0.586973	0.52188	0.624968		2.87022	1.12267	0.0478693	0.145104		1.57138	0.988226	0.561358	0.672244
	Fetal DHS	0.812423	0.615868	0.619655	0.751331		1.41042	0.589901	0.243294	0.342022		-0.196479	1.13552	0.853986	0.930749		1.44941	0.946882	0.633477	0.714503
	H3K27ac	1.15291	0.084684	0.0354896	0.10125		1.14193	0.0806736	0.039261	0.0732369		1.04485	0.14189	0.37596	0.5443		1.08484	0.0890118	0.344851	0.491919
	H3K27ac PGC2	1.30633	0.167245	0.0335038	0.0984808		1.35868	0.145763	0.00693267	0.0156388		1.05145	0.279808	0.427062	0.569695		1.16191	0.259325	0.533817	0.655446
	H3K4me1 Peaks	1.67358	0.364213	0.0321988	0.0984808		1.50791	0.355048	0.0762824	0.127576		1.9017	0.68834	0.0951049	0.214539		2.13314	0.537958	0.0315861	0.0828067
	H3K4me1	1.32054	0.139743	0.0109025	0.0480702		1.14623	0.12642	0.123702	0.190462		1.40941	0.255643	0.0546327	0.147205		1.52089	0.179263	0.00364005	0.0282121
	H3K4me3 Peaks	2.3195	0.911222	0.073801	0.169051		0.863511	1.02649	0.55289	0.654028		3.94383	1.59959	0.0328575	0.121356		4.05636	1.24677	0.0129043	0.0500686
	H3K4me3 Trynka	1.79044	0.295918	0.00377955	0.0229135		1.77572	0.29626	0.00441751	0.0109635		1.78968	0.554623	0.0772499	0.187331		1.61024	0.435517	0.160877	0.278662
	H3K9ac Peaks	0.658308	0.891246	0.649284	0.773584		1.00705	0.898128	0.496867	0.610077		1.28073	1.83416	0.439178	0.575679		1.19888	1.51848	0.895401	0.928801
	H3K9ac	1.56959	0.304998	0.0309145	0.0984808		2.10264	0.38786	0.00223537	0.00637737		2.46812	0.5307	0.0028341	0.0317191		1.8099	0.498546	0.102184	0.198238
	Intron USC	1.24201	0.0637285	7.3091e-05	0.00101283		1.17196	0.0698321	0.00689779	0.0156388		1.317	0.116825	0.00332933	0.0317191		1.15669	0.0756356	0.0367192	0.0913273
	Promoter Flanking Hoffman	2.1137	1.87685	0.276462	0.429941		2.24002	1.84835	0.251149	0.346904		-1.74612	3.60295	0.777026	0.866339		-1.19945	2.72002	0.421036	0.560256
	Promoter USC	1.37837	0.446284	0.19827	0.331589		2.02205	0.564415	0.0350845	0.0680639		1.58185	0.957434	0.271689	0.462347		1.8912	0.71111	0.210447	0.336565
	Repressed Hoffman	1.05596	0.172387	0.372737	0.523993		1.01198	0.128649	0.462895	0.575651		1.24812	0.288557	0.194933	0.363626		1.19145	0.218929	0.384074	0.532217
	Super Enhancer	1.13572	0.107986	0.104403	0.21098		1.22177	0.0882941	0.00600719	0.0142121		1.17412	0.18499	0.173287	0.336176		1.29489	0.120819	0.015072	0.0562302
	TFBS Encode	1.39816	0.458879	0.192786	0.328074		1.35644	0.387424	0.178782	0.262756		1.90752	0.731508	0.107375	0.226421		1.06766	0.602626	0.910426	0.929592
	Transcribed Hoffman	0.893649	0.21278	0.691398	0.779833		0.966835	0.14723	0.589111	0.67228		0.857721	0.330011	0.666815	0.770012		0.847224	0.25469	0.548316	0.664833
	TSS Hoffman	0.63217	0.928798	0.653958	0.773584		3.94411	1.05155	0.00255688	0.0070862		2.9266	2.04324	0.172862	0.336176		4.00459	1.36224	0.0255598	0.0774782
	UTR 3 USC	3.25125	1.56342	0.0749401	0.169051		3.17347	1.27836	0.0445469	0.0815293		4.83174	2.35986	0.0522186	0.147205		4.87087	1.90421	0.0414323	0.0980229
	UTR 5 USC	0.231768	1.79724	0.665475	0.775313		3.105	1.7563	0.115354	0.180473		-5.18683	2.74702	0.987845	0.999541		3.8465	2.62879	0.279562	0.410871
	Weak Enhancer Hoffman	3.18838	1.18981	0.0329371	0.0984808		0.600238	1.14838	0.636121	0.709238		5.53963	2.6642	0.0441962	0.145104		4.47168	1.59985	0.0292586	0.0824781
	Genomic Evolutionary Rate Profiling (GERP)	15.8735	3.26001	2.52871e-06	6.13212e-05		14.5324	2.35808	4.76871e-09	7.70941e-08		14.3819	5.58145	0.00825211	0.0571753		10.8508	3.24803	0.00213806	0.0207392
	MAF Bin 1 [5% : 7.1%]	0.603067	0.130879	0.998789	1		0.299562	0.110094	1	1		0.443249	0.213873	0.995382	0.999541		0.6624	0.179854	0.0589253	0.129904
	MAF Bin 2 [7.1% : 9.8%]	0.36617	0.116436	1	1		0.647348	0.139931	0.994135	1		0.211439	0.237891	0.999541	0.999541		0.551747	0.167386	0.00589093	0.0317456
	MAF Bin 3 [9.8% : 13.1%]	0.653214	0.11454	0.998768	1		0.579106	0.101854	0.999982	1		0.426202	0.250029	0.989131	0.999541		0.380737	0.15227	8.50042e-05	0.00206135
	MAF Bin 4 [13.1% :17.1%]	0.827558	0.146647	0.880183	0.938217		0.883119	0.144868	0.790112	0.833053		1.27064	0.29539	0.179777	0.341928		0.896503	0.239008	0.663154	0.730976
	MAF Bin 5 [17.1% : 21.5%]	0.854891	0.183354	0.785649	0.872356		0.745868	0.151935	0.952801	0.983209		-0.08623	0.334791	0.999412	0.999541		0.960301	0.22813	0.861824	0.908662
	MAF Bin 6 [21.5% : 26.5%]	0.971575	0.171914	0.565664	0.721966		1.35588	0.183729	0.0263728	0.0544289		1.52394	0.365579	0.0759036	0.187331		0.8226	0.238574	0.452287	0.592863
	MAF Bin 7 [26.5% : 31.9%]	1.07622	0.172517	0.329323	0.491452		1.10535	0.159095	0.253919	0.346904		1.11303	0.345427	0.371753	0.5443		1.19847	0.246827	0.421636	0.560256
	MAF Bin 8 [31.9% : 37.7%]	1.8448	0.304885	0.00279519	0.0180756		1.24002	0.180876	0.092255	0.149146		2.09356	0.546509	0.0226969	0.091775		1.26476	0.241299	0.263614	0.393394
	MAF Bin 9 [37.7% : 43.9%]	1.45696	0.21097	0.0151556	0.0612539		1.60453	0.231581	0.00452103	0.0109635		1.72004	0.317523	0.0116744	0.0666129		1.75547	0.267641	0.00572071	0.0317456
	MAF Bin 10 [43.9% : 50.0%]	1.28062	0.199098	0.0793469	0.174924		1.39377	0.174686	0.0120921	0.0260652		1.17665	0.414429	0.334962	0.527356		1.51076	0.240186	0.0310233	0.0828067
	Synonymous	-0.399254	3.15291	0.671405	0.775313		2.52006	4.67057	0.372419	0.469151		3.3165	6.02829	0.350389	0.539241		-6.46867	5.81575	0.197	0.323882
	Non Synonymous	5.33664	3.80682	0.127314	0.250777		0.903588	3.01233	0.512766	0.621729		7.27986	4.96691	0.103054	0.226317		10.6844	4.29444	0.0237085	0.0774782
	Conserved Vertebrate	6.90224	1.35095	6.24189e-06	0.000121093		8.71238	1.23145	1.88998e-10	4.58319e-09		10.9757	2.2097	3.17323e-06	0.000307803		7.05846	1.63434	0.000356498	0.00651964
	Conserved Mammal	9.82057	1.75191	2.39138e-07	1.15982e-05		12.6554	1.60156	1.69968e-13	8.24345e-12		13.7174	3.04306	1.46307e-05	0.000709587		10.5111	2.20757	3.79071e-05	0.00122566
	Conserved Primate	10.918	1.70816	3.19469e-09	3.09885e-07		12.6289	1.56402	5.21694e-14	5.06044e-12		13.4497	3.15365	3.94524e-05	0.00127563		10.9497	2.07935	4.09843e-06	0.000206809
	Biv Fink	2.04487	1.43888	0.233869	0.384496		6.12708	1.24553	1.9244e-05	0.000143589		7.79731	2.96197	0.0108705	0.0665025		6.05885	1.89971	0.00661675	0.0337802
	Human Promoter	2.59548	0.915069	0.0406178	0.106485		4.56604	0.909221	4.38933e-05	0.000272777		2.15342	1.79378	0.260108	0.450544		3.59351	1.31578	0.046672	0.10779
	Human Enhancer	0.763502	0.474521	0.690896	0.779833		1.88261	0.591398	0.0677961	0.117433		1.62678	0.813303	0.220454	0.388801		2.5673	0.863023	0.0672044	0.141714
	Ancient Sequence Age Human Promoter	9.65841	3.09257	0.00255713	0.0177173		3.65117	3.69222	0.236365	0.337168		0.313374	5.35136	0.551048	0.703311		2.90202	4.24049	0.652694	0.727716
	Ancient Sequence Age Human Enhancer	3.95508	2.61543	0.129266	0.250777		4.68742	2.52433	0.0720418	0.122598		2.65779	5.76002	0.386746	0.551682		2.84009	3.73717	0.620533	0.708137
	Human Promoter ExAC	4.98104	2.25867	0.0389874	0.106485		3.49151	2.49733	0.15922	0.237606		5.18895	4.05019	0.150507	0.310621		4.59454	3.46028	0.295572	0.427918
GTEx v8	Amygdala	0.985467	0.0739425	0.577906	0.728011		0.961417	0.0587644	0.744274	0.793347		0.957881	0.123146	0.633833	0.759034		1.02052	0.0771546	0.789557	0.841616
	Anterior Cingulate Cortex	1.12869	0.0734953	0.039979	0.106485		1.11898	0.0544695	0.0144664	0.0305053		1.02254	0.125539	0.428739	0.569695		1.17797	0.0641225	0.00562971	0.0317456
	Caudate	1.03331	0.0853955	0.348248	0.511818		1.11624	0.0649513	0.0367536	0.0699039		1.06869	0.127469	0.294976	0.48496		0.957457	0.0632399	0.498328	0.627764
	Cerebeller Hemisphere	1.0725	0.074161	0.164152	0.289504		1.29	0.0738772	4.32898e-05	0.000272777		1.28966	0.133977	0.0153079	0.0742435		1.14737	0.0679236	0.0296781	0.0824781
	Cerebellum	1.12118	0.089912	0.0888667	0.187393		1.31064	0.0838982	0.000106731	0.000503257		1.12072	0.154328	0.217032	0.388801		1.19635	0.0739927	0.00808024	0.0356265
	Cortex	1.17227	0.0804245	0.0160958	0.061949		1.19145	0.0660157	0.00186574	0.00565553		1.02845	0.136937	0.417705	0.569695		1.25033	0.0736498	0.000592782	0.00718748
	Frontal Cortex	1.28851	0.0770155	8.98027e-05	0.00108886		1.23421	0.0602643	5.08915e-05	0.000290381		1.22062	0.13104	0.0461282	0.145104		1.21343	0.0606992	0.000557225	0.00718748
	Hippocampus	0.905765	0.0682229	0.916405	0.966209		0.984407	0.072081	0.585632	0.67228		0.976639	0.114602	0.580764	0.725938		0.980299	0.0660745	0.764472	0.823931
	Hypothalamus	0.917259	0.0729058	0.871792	0.938217		1.02589	0.0597101	0.332318	0.429799		0.9732	0.126727	0.583744	0.725938		1.00186	0.0540832	0.972542	0.972542
	Nucleus Accumbens	1.08495	0.0831589	0.153507	0.281964		1.1829	0.0630399	0.00185779	0.00565553		0.987127	0.130418	0.539315	0.697514		1.03419	0.0662677	0.605947	0.699724
	Putamen	0.98142	0.0725211	0.601104	0.738065		1.14263	0.0749701	0.0285518	0.056521		1.17615	0.131692	0.0905126	0.209041		1.02749	0.068319	0.688529	0.750419
	Spinal Cord	0.881734	0.0813142	0.927086	0.966961		1.03671	0.0941153	0.348268	0.4445		0.965502	0.129129	0.605326	0.743248		1.0413	0.0766658	0.589785	0.697672
	Substantia Nigra	0.831649	0.0690782	0.992597	1		0.98352	0.0625992	0.603823	0.681056		0.870427	0.127698	0.844872	0.930749		3.58305	0.854882	0.00271544	0.0239452
Roadmap	Angular Gyrus H3K27ac	2.63551	0.79678	0.0200533	0.0672318		3.33905	0.597289	4.49942e-05	0.000272777		2.71739	1.28384	0.0904971	0.209041		3.44225	1.10157	0.0245814	0.0774782
	Angular Gyrus H3K36me3	0.977983	0.870378	0.510091	0.687206		1.93505	1.15974	0.210047	0.304098		3.41772	1.92861	0.104993	0.226317		2.18463	1.33057	0.368109	0.517486
	Angular Gyrus H3K4me1	2.75082	0.840375	0.0186083	0.0668522		4.07592	0.702107	5.90715e-06	5.72994e-05		4.72812	1.62699	0.0109695	0.0665025		3.12509	1.32781	0.10904	0.203401
	Angular Gyrus H3K4me3	3.17899	1.48982	0.0717903	0.169051		6.27977	1.42801	0.000108953	0.000503257		3.77041	2.73517	0.155558	0.314357		3.68129	1.79072	0.130717	0.234806
	Angular Gyrus H3K9ac	4.43103	1.16943	0.00167348	0.0135273		4.72189	1.2355	0.00129568	0.00418937		5.55645	2.47956	0.0330605	0.121356		3.76391	1.57876	0.0741576	0.14986
	Anterior Caudate H3K27ac	2.40671	0.641498	0.014159	0.059714		3.9874	0.556057	3.88349e-08	5.3814e-07		3.55766	1.21307	0.0174971	0.08082		3.2815	0.862964	0.00802723	0.0356265
	Anterior Caudate H3K36me3	0.503102	0.612439	0.791416	0.872356		0.895287	0.628083	0.566204	0.661709		1.5577	1.32639	0.337073	0.527356		0.905646	0.983407	0.923514	0.933134
	Anterior Caudate H3K4me1	2.83251	0.74463	0.00692826	0.0340316		3.64091	0.722244	0.000127824	0.000563149		4.51577	1.39237	0.00578448	0.0431611		5.39446	1.5172	0.00486063	0.0317456
	Anterior Caudate H3K4me3	3.97711	1.22814	0.00767365	0.035445		5.85333	1.1671	1.60208e-05	0.000132575		8.10803	2.74185	0.00476517	0.0385184		4.83575	1.68094	0.0223414	0.0773971
	Anterior Caudate H3K9ac	4.15799	1.11768	0.0023604	0.0176122		4.5747	0.927067	5.76463e-05	0.000310649		5.18403	2.09118	0.0227072	0.091775		5.08015	1.62324	0.0111521	0.0462636
	Cingulate Gyrus H3K27ac	2.97776	0.777449	0.00548098	0.0312738		3.79357	0.727198	6.11292e-05	0.00031208		3.86609	1.56794	0.0337795	0.121356		2.56344	1.06876	0.138734	0.244676
	Cingulate Gyrus H3K36me3	1.44917	0.767681	0.27924	0.429941		1.40433	0.807873	0.308364	0.409744		4.19592	1.57491	0.0212156	0.091775		2.55928	1.01231	0.126063	0.230719
	Cingulate Gyrus H3K4me1	2.03387	0.747537	0.0833279	0.179618		2.84141	0.683393	0.00352458	0.00899697		0.377226	1.32318	0.68106	0.77721		2.07865	0.942897	0.25306	0.383544
	Cingulate Gyrus H3K4me3	3.41338	1.51359	0.0554146	0.137826		5.78838	1.15297	1.64011e-05	0.000132575		5.5643	2.53601	0.0359464	0.124529		5.32245	1.60777	0.00774985	0.0356265
	Cingulate Gyrus H3K9ac	2.07057	1.13755	0.173321	0.300217		3.04594	1.06149	0.026964	0.0544897		1.48679	2.37346	0.418748	0.569695		4.00136	1.57289	0.0545258	0.123
	Dorsolateral Prefrontal Cortex H3K27ac	3.08963	0.700526	0.00142743	0.0125874		4.2723	0.633166	1.18211e-07	1.43331e-06		3.97448	1.36547	0.0146896	0.0742435		3.91572	0.994421	0.00378101	0.0282121
	Dorsolateral Prefrontal Cortex H3K36me3	0.209485	0.861144	0.820686	0.894456		2.62281	0.979494	0.0487818	0.0876265		2.09172	2.00034	0.292614	0.48496		2.5579	1.13261	0.169918	0.284173
	Dorsolateral Prefrontal Cortex H3K4me1	3.67977	0.810638	0.000473607	0.00459398		3.07459	0.756871	0.00306254	0.00822754		5.97688	1.8517	0.00359701	0.0317191		5.35356	1.31515	0.00135615	0.0146162
	Dorsolateral Prefrontal Cortex H3K4me3	1.89693	1.27471	0.24083	0.389342		4.84062	1.26805	0.00122777	0.00418937		3.06232	2.50246	0.204936	0.375072		4.78734	1.79276	0.0297601	0.0824781
	Dorsolateral Prefrontal Cortex H3K9ac	3.64243	1.28793	0.0201002	0.0672318		4.72475	1.14243	0.000556315	0.0021585		9.64436	2.74286	0.000811929	0.0158083		5.41744	1.83495	0.0157075	0.0564308
	Hippocampus Middle H3K27ac	1.9052	0.620541	0.072319	0.169051		2.60019	0.531063	0.00129262	0.00418937		2.72469	1.07677	0.0546084	0.147205		1.66749	0.814187	0.406594	0.555488
	Hippocampus Middle H3K36me3	1.16491	0.555019	0.383185	0.530986		1.53389	0.505025	0.145222	0.220101		0.513784	1.1324	0.666173	0.770012		0.598321	0.770921	0.602257	0.699724
	Hippocampus Middle H3K4me1	3.36797	0.5722	1.74892e-05	0.000282742		3.29561	0.465758	4.13763e-07	4.45945e-06		4.46794	1.12546	0.00103029	0.0166564		2.99525	0.726998	0.00574479	0.0317456
	Hippocampus Middle H3K4me3	3.51201	1.1796	0.0166049	0.061949		4.4685	0.975175	0.000187703	0.000758633		5.64867	2.11706	0.0140527	0.0742435		3.45087	1.43785	0.0889908	0.176166
	Inferior Temporal Lobe H3K27ac	3.23902	0.638661	0.000227615	0.00245318		4.06781	0.523565	2.32194e-09	4.50456e-08		4.16618	1.1638	0.00325865	0.0317191		4.76111	0.826465	4.26411e-06	0.000206809
	Inferior Temporal Lobe H3K36me3	1.25206	0.73002	0.364942	0.520579		0.651773	0.751284	0.6785	0.731272		-1.28111	1.48319	0.937973	0.999541		2.40062	1.13996	0.211654	0.336565
	Inferior Temporal Lobe H3K4me1	0.774187	0.958142	0.593159	0.737646		2.21654	0.789557	0.0616842	0.108789		1.73276	1.98181	0.355788	0.539241		3.71105	1.46551	0.0694958	0.143428
	Inferior Temporal Lobe H3K4me3	2.10293	1.10662	0.159464	0.286445		4.96264	1.29607	0.00111618	0.0041642		1.57595	2.45992	0.407441	0.569695		4.63905	1.63977	0.025206	0.0774782
	Inferior Temporal Lobe H3K9ac	3.87158	1.16902	0.00701682	0.0340316		4.13916	0.861148	0.00013353	0.000563149		4.58977	2.21764	0.0527519	0.147205		4.52042	1.39458	0.0114467	0.0462636
	Substantia Nigra H3K27ac	1.60463	0.58428	0.150375	0.281964		2.89723	0.626901	0.00123758	0.00418937		4.19752	1.17447	0.00323925	0.0317191		0.782411	1.73197	0.900075	0.928801
	Substantia Nigra H3K36me3	1.62897	1.00565	0.265843	0.422734		2.91366	1.39914	0.0856956	0.140889		-6.79405	2.44326	0.999289	0.999541		3.23911	1.09298	0.0408745	0.0980229
	Substantia Nigra H3K4me1	2.62978	0.663449	0.00701448	0.0340316		2.6671	0.68059	0.00715301	0.0157691		3.24	1.33255	0.0463829	0.145104		5.10454	2.19286	0.0602907	0.12996
	Substantia Nigra H3K4me3	3.52493	1.54001	0.0505495	0.129034		4.91629	1.43298	0.00313834	0.00822754		5.32479	2.74729	0.0577205	0.14892		2.09907	1.58393	0.482536	0.615869
	Substantia Nigra H3K9ac	2.3331	1.30804	0.154063	0.281964		2.41197	1.16608	0.112974	0.179648		4.48287	2.22	0.0583397	0.14892		0.961917	0.0592041	0.51997	0.646629
Note: P-values are one-tailed. Annotations are ordered by baseline annotations, GTEx v8 gene expression, and histone marks. Values shown in italics were nominally significant (P < 0.05). Values shown in bold were significant at FDR < 5%.

### Sheet: ST7
Supplementary Table 7. 1092 independent GWS SNPs (P < 5 x 10-8) for sensation seeking factor ordered by chromosomal location																		Index
Genomic Locus	nGWASSNPs	rsID	CHR	Position	A1	A2	MAF	P	Z	Nearest Gene	Distance	Annotation	CADD	RDB	sigMAGMA	sigHMAGMA dlPFC	sigHMAGMA DA
1	2	rs6660761	1	21033403	T	A	0.2634	2.47921e-10	-6.32827	KIF17	0	intronic	0.012	6	*	*	*
1	5	rs875015	1	21033639	G	C	0.4016	1.47935e-08	-5.66394	KIF17	0	intronic	9.916	4	*	*	*
1	9	rs111266876	1	21039004	G	A	0.4791	1.6869e-11	-6.73084	KIF17	0	intronic	0.558	5	*	*	*
1	8	rs586924	1	21043302	C	T	0.4085	6.91013e-12	-6.8595	KIF17	0	intronic	1.927	5	*	*	*
1	16	rs2985313	1	21084999	C	T	0.2684	2.43175e-08	5.57809	HP1BP3	0	intronic	2.695	7	*	*	*
1	82	rs12048591	1	21350004	C	T	0.4344	1.09726e-09	6.09458	EIF4G3	0	intronic	2.012	5	*	*	*
1	142	rs34602121	1	21350691	G	A	0.4215	9.67943e-13	7.13499	EIF4G3	0	intronic	1.812	6	*	*	*
1	327	rs6426658	1	21361176	G	A	0.4016	4.03193e-15	-7.85393	EIF4G3	0	intronic	1.553	6	*	*	*
1	6	rs141363546	1	21495574	G	A	0.2097	5.89336e-10	-6.19325	EIF4G3	0	intronic	1.626	7	*	*	*
1	13	rs72654872	1	21538708	G	A	0.4085	1.20024e-08	-5.69969	ECE1	5031	intergenic	2.078	4
1	6	rs28368024	1	21560779	C	T	0.2843	4.80887e-10	-6.22522	ECE1	0	intronic	0.11	NA
2	56	rs9887774	1	23702384	A	C	0.1889	4.25771e-10	-6.24428	RP5-1057J7.7	2488	intergenic	3.977	6
3	16	rs10914678	1	33767228	G	T	0.3499	7.93558e-10	-6.14621	ZNF362	907	downstream	0.149	1f			*
3	71	rs55745410	1	33802817	A	G	0.4105	2.10115e-11	6.69881	PHC2	0	intronic	0.126	7	*	*	*
3	4	rs56307352	1	33916601	C	T	0.2445	8.33534e-09	-5.76153	AL138837.1	8888	intergenic	4.994	7
3	10	rs10798950	1	33916616	A	C	0.4026	3.77209e-08	-5.5012	AL138837.1	8903	intergenic	6.2	6
4	49	rs2885697	1	41544279	G	T	0.3131	4.21341e-10	6.24591	SCMH1	0	intronic	0.457	6	*		*
4	91	rs475390	1	41570459	G	A	0.2058	2.00302e-08	5.61174	SCMH1	0	intronic	2.531	NA	*		*
4	2	rs181228523	1	41583182	C	T	0.01292	6.77013e-09	5.79653	SCMH1	0	intronic	1.58	3a	*		*
4	3	rs79651998	1	41762668	G	A	0.02386	1.99527e-08	5.61241	RP11-399E6.1	12134	intergenic	3.05	6
5	32	rs2819330	1	44002957	G	A	0.3181	4.79046e-08	-5.45892	PTPRF	0	intronic	15.16	5	*	*	*
5	104	rs2004899	1	44045465	A	G	0.2485	1.00829e-11	6.80531	PTPRF	0	intronic	5.834	7	*	*	*
5	58	rs673253	1	44062154	C	T	0.4105	8.42605e-11	6.49279	PTPRF	0	intronic	6.771	NA	*	*	*
5	2	rs618369	1	44071796	G	T	0.33	4.97418e-09	5.84803	PTPRF	0	intronic	3.961	5	*	*	*
5	1	rs512579	1	44071853	T	C	0.2028	2.77204e-10	6.31102	PTPRF	0	intronic	8.237	5	*	*	*
5	68	rs516921	1	44081762	T	G	0.2326	6.26328e-09	5.80957	PTPRF	0	intronic	6.982	5	*	*	*
5	69	rs1143702	1	44086831	C	T	0.3559	4.52822e-10	6.23464	PTPRF	0	exonic	1.231	NA	*	*	*
6	24	rs74486058	1	46787455	A	G	0.1402	3.74068e-09	-5.89527	UQCRH	5006	intergenic	4.991	5	*
7	14	rs332827	1	61743160	G	A	0.4523	1.97981e-08	5.61376	NFIA	0	intronic	16.23	NA
8	1	rs7537824	1	83978214	T	C	0.4871	3.71407e-08	5.50394	RP11-413G15.1	57759	intergenic	6.617	3a
8	4	rs10874390	1	84004080	C	T	0.4205	2.31938e-08	-5.58632	RP11-475O6.1	37378	intergenic	2.74	6
9	91	rs687790	1	88786051	C	T	0.3151	8.75002e-09	-5.75333	CTA-21C21.1	7065	intergenic	7.722	7
10	17	rs1115569	1	91142986	T	C	0.4324	1.36933e-10	6.41927	U3	19465	intergenic	10.18	7
10	15	rs7517216	1	91152184	G	C	0.4076	9.18009e-09	-5.74522	BARHL2	24911	intergenic	0.091	6
10	6	rs1335719	1	91170411	C	T	0.2942	4.21827e-10	6.24573	BARHL2	6684	intergenic	3.589	5
11	8	rs114743589	1	98435238	A	G	0.07157	9.03071e-09	5.748	RP11-490G2.2	867	upstream	7.087	6
11	3	rs17117562	1	98564736	T	C	0.3559	4.38882e-10	-6.23953	NFU1P2	21711	intergenic	3.693	5
11	15	rs1507068	1	98616498	A	G	0.4761	2.12751e-08	5.6013	RP5-1070A16.1	59804	intergenic	0.825	NA
12	1	rs145815601	1	155027082	G	T	0.03976	3.73046e-08	5.50316	ADAM15	0	intronic	2.878	5	*	*	*
12	1	rs11589479	1	155033308	G	A	0.1819	5.16187e-13	7.22097	ADAM15	0	exonic	19.89	5	*	*	*
12	31	rs1870939	1	155055496	A	G	0.4205	8.81296e-09	-5.75212	EFNA3	0	intronic	12.12	2b	*	*	*
12	65	rs4971077	1	155128717	T	C	0.4702	9.92278e-11	-6.46812	HMGN2P18	7421	intergenic	7.465	6
12	21	rs760077	1	155178782	A	T	0.3946	7.11536e-16	-8.06853	THBS3	0	exonic	9.315	4	*	*	*
12	172	rs12730000	1	155222472	A	T	0.2734	2.20691e-15	-7.92913	FAM189B	0	intronic	1.667	6	*	*	*
12	1	rs12122800	1	155527235	T	G	0.4742	1.74631e-10	6.38214	ASH1L	0	intronic	3.307	6	*	*	*
12	45	rs644853	1	155706217	T	G	0.4175	4.60145e-12	-6.91736	MSTO1	0	ncRNA intronic	3.168	NA	*	*	*
12	227	rs3820594	1	155829511	C	T	0.2883	2.10536e-12	-7.02732	SYT11	0	UTR5	15.85	1f	*	*	*
12	1	rs3856261	1	155876613	G	A	0.4911	3.8115e-13	7.26209	RIT1	0	intronic	1.833	6	*	*	*
12	71	rs11264422	1	155907823	T	A	0.3539	2.44554e-14	7.62473	KIAA0907	3631	intergenic	2.797	5	*	*
12	40	rs72708239	1	155985899	A	G	0.2584	3.58039e-10	-6.2713	SSR2	0	intronic	0.843	5	*
12	21	rs12136348	1	156016035	T	C	0.4622	2.67042e-15	7.90541	UBQLN4	0	intronic	1.319	6	*	*
12	4	rs11264431	1	156022802	C	T	0.4264	2.76456e-12	6.9892	UBQLN4	0	intronic	15.36	2b	*	*
12	4	rs10047112	1	156045662	A	G	0.3877	5.49605e-09	-5.83141	MEX3A	0	UTR3	5.116	3a	*	*
13	62	rs1843854	1	188164405	C	T	0.1064	5.90191e-09	-5.81951	RP11-201A3.1	23125	intergenic	1.529	6
14	68	rs71637264	1	191044823	A	G	0.1958	2.49151e-13	7.31936	HNRNPA1P46	70331	intergenic	2.848	7
14	6	rs140960648	1	191047442	T	A	0.1064	6.54524e-09	5.80219	HNRNPA1P46	67712	intergenic	1.051	6
15	31	rs7543251	1	193820890	A	G	0.161	2.67441e-08	-5.56151	RPL23AP22	94492	intergenic	10.79	7
16	15	rs2068667	1	204917680	C	T	0.3012	7.73693e-15	-7.77182	NFASC	0	intronic	5.375	5	*	*	*
16	16	rs12744678	1	204936835	C	T	0.2694	1.42131e-13	-7.39432	NFASC	0	intronic	17.76	5	*	*	*
16	1	rs1375601	1	204965657	A	G	0.4235	1.01861e-11	6.80385	NFASC	0	intronic	9.569	NA	*	*	*
16	10	rs35068223	1	204967186	A	T	0.1978	5.0752e-14	-7.52997	NFASC	0	intronic	6.386	5	*	*	*
16	2	rs55678495	1	204978704	G	A	0.1581	8.39901e-15	-7.76141	NFASC	0	exonic	7.221	5	*	*	*
16	17	rs2229868	1	205041158	C	T	0.1988	6.85771e-13	-7.18224	CNTN2	0	exonic	6.52	5		*	*
16	55	rs12124449	1	205134284	C	T	0.167	9.02779e-13	-7.14457	DSTYK	0	intronic	3.299	6		*	*
17	1	rs2796245	1	208030852	G	A	0.164	1.49089e-08	5.66261	C1orf132	0	ncRNA intronic	4.995	5
17	2	rs984983	1	208034955	C	T	0.1213	2.70678e-12	6.99216	C1orf132	0	ncRNA intronic	2.819	4
17	8	rs1210225	1	208058671	C	G	0.2038	1.07265e-12	-7.12085	CD34	0	intergenic	5.557	4		*	*
17	1	rs7572	1	208060009	C	T	0.2018	3.52846e-09	-5.90491	CD34	0	UTR3	1.669	4		*	*
17	10	rs2556	1	208060359	G	A	0.07157	6.50688e-09	-5.80318	CD34	0	UTR3	9.55	5		*	*
18	6	rs4384208	1	213950251	T	G	0.1541	2.45211e-08	5.57664	RP11-323I1.1	0	ncRNA intronic	4.16	7
19	33	rs2813711	1	216879911	A	G	0.1521	3.72799e-11	6.6145	ESRRG	0	intronic	3.901	NA	*	*
19	18	rs12059942	1	216911050	T	G	0.2286	6.63848e-11	-6.52861	ESRRG	0	intronic	11.1	6	*	*
20	4	rs16835705	1	237908911	G	A	0.2763	4.4902e-08	5.4704	RYR2	0	intronic	2.52	7	*
21	16	rs2502318	1	243101047	G	C	0.4771	3.80173e-08	-5.49982	RP11-331N16.1	37259	intergenic	0.776	5
21	6	rs72757680	1	243386993	G	A	0.08549	2.61102e-09	5.95435	CEP170	0	intronic	6.317	5	*	*	*
21	96	rs12740033	1	243445116	T	C	0.3439	1.15701e-15	8.00894	SDCCAG8	0	intronic	2.66	5	*	*	*
21	6	rs12748870	1	243451853	T	A	0.1978	3.88202e-09	5.88915	SDCCAG8	0	intronic	6.404	6	*	*	*
21	62	rs2490395	1	243458922	A	G	0.4682	1.9647e-13	-7.35118	SDCCAG8	0	intronic	7.847	NA	*	*	*
21	5	rs4658558	1	243505841	A	G	0.4533	8.36115e-10	-6.13792	SDCCAG8	0	intronic	0.314	6	*	*	*
21	13	rs4658560	1	243518691	A	G	0.4861	4.51132e-18	-8.66509	SDCCAG8	0	intronic	5.089	1f	*	*	*
21	14	rs12023775	1	243547345	C	T	0.3748	2.62534e-20	-9.23326	SDCCAG8	0	intronic	0.595	7	*	*	*
21	2	rs61833951	1	243558785	A	G	0.2903	3.01153e-14	-7.59783	SDCCAG8	0	intronic	5.953	7	*	*	*
21	8	rs3006925	1	243609927	T	C	0.2247	3.78899e-12	-6.94483	SDCCAG8	0	intronic	3.818	5	*	*	*
21	2	rs10803143	1	243615589	C	T	0.2604	5.94296e-09	5.81835	SDCCAG8	0	intronic	0.423	3a	*	*	*
21	13	rs34297271	1	243616556	C	T	0.159	4.31278e-13	7.24536	SDCCAG8	0	intronic	5.361	6	*	*	*
21	5	rs2994321	1	243640337	G	C	0.1978	1.01715e-08	-5.72784	SDCCAG8	0	intronic	1.049	5	*	*	*
21	5	rs12751210	1	243645203	C	G	0.4135	1.34501e-15	-7.9904	SDCCAG8	0	intronic	0.484	4	*	*	*
21	30	rs1058305	1	243664642	A	G	0.2614	8.66257e-11	6.48862	AKT3	0	intronic	14.76	NA	*	*	*
21	86	rs4658403	1	243832560	C	T	0.1779	7.43539e-09	-5.78078	AKT3	0	intronic	0.571	5	*	*	*
21	105	rs7514984	1	243965623	C	T	0.2008	2.12708e-10	6.35187	AKT3	0	intronic	0.593	6	*	*	*
21	94	rs6691020	1	243975753	T	C	0.34	3.12048e-16	-8.16858	AKT3	0	intronic	0.985	6	*	*	*
21	1	rs12752825	1	244015295	A	G	0.3608	3.48744e-11	-6.62436	AKT3	913	upstream	1.978	6	*	*	*
21	13	rs2953329	1	244025999	G	A	0.4225	3.29591e-19	-8.95835	AKT3	11617	intergenic	0.161	6	*	*	*
21	39	rs4497192	1	244032908	C	T	0.4543	2.82679e-09	5.94135	AKT3	18526	intergenic	0.454	7	*	*	*
22	48	rs17714252	2	285471	G	A	0.333	2.69045e-11	6.66259	FAM150B	0	intronic	1.711	4	*	*
22	2	rs75141812	2	290003	C	T	0.2376	6.65963e-09	5.79929	AC079779.4	0	ncRNA intronic	6.536	4
23	11	rs308007	2	6806715	G	A	0.169	3.01771e-10	-6.29787	hsa-mir-7515	16047	intergenic	1.003	6
23	7	rs307984	2	6814460	C	T	0.1213	5.75868e-13	-7.20608	hsa-mir-7515	23792	intergenic	2.995	NA
24	3	rs2176263	2	24092773	G	C	0.4135	1.6275e-08	-5.64755	ATAD2B	0	intronic	9.866	6
24	78	rs12463543	2	24110089	G	A	0.3847	3.88622e-08	-5.49595	ATAD2B	0	intronic	0.468	7
25	121	rs6716481	2	44629203	C	T	0.06859	1.01647e-08	-5.72796	CAMKMT	0	intronic	6.931	7	*		*
25	24	rs7584428	2	45128493	A	G	0.4115	2.01156e-14	-7.64989	RP11-89K21.1	18838	intergenic	11.89	5
25	9	rs1629802	2	45138179	G	A	0.3757	2.60855e-11	-6.66713	RP11-89K21.1	9152	intergenic	3.894	6
25	23	rs539447	2	45138325	A	G	0.4841	4.0062e-16	-8.13837	RP11-89K21.1	9006	intergenic	0.566	5
25	2	rs518048	2	45141165	G	A	0.1113	6.0029e-09	-5.81668	RP11-89K21.1	6166	intergenic	1.373	7
25	2	rs733872	2	45160808	G	A	0.1759	2.4287e-10	-6.33145	RP11-89K21.1	0	ncRNA intronic	8.224	NA
25	23	rs83995	2	45167570	G	T	0.4095	1.07563e-18	-8.82695	SIX3-AS1	0	ncRNA exonic	17.15	NA
25	13	rs4953152	2	45170153	G	A	0.3082	1.4577e-13	-7.39096	SIX3	0	intronic	8.191	4	*	*
25	14	rs163499	2	45178329	C	T	0.4583	5.43165e-14	-7.5211	AC012354.6	3473	intergenic	0.104	NA
25	10	rs10178554	2	45187653	C	T	0.4334	6.13652e-10	-6.18688	AC012354.6	0	ncRNA intronic	0.522	7
25	2	rs10168523	2	45192000	A	G	0.2793	4.0546e-08	-5.48846	AC012354.6	0	ncRNA intronic	1.654	4
25	2	rs163507	2	45194289	G	A	0.3569	1.47307e-11	-6.75053	AC012354.6	0	ncRNA exonic	0.635	5
25	2	rs163503	2	45197139	A	G	0.3688	2.03693e-08	-5.60884	AC012354.6	1237	intergenic	1.087	5
26	32	rs9808126	2	60002572	C	G	0.3539	2.19307e-08	-5.59604	RP11-444A22.1	0	ncRNA intronic	1.334	5
26	26	rs1584005	2	60021685	C	T	0.4672	5.88733e-11	-6.54657	RP11-444A22.1	0	ncRNA intronic	1.019	NA
26	23	rs12713405	2	60034004	C	T	0.3738	2.70223e-09	-5.94874	RP11-444A22.1	0	ncRNA intronic	5.938	5
26	19	rs730402	2	60094706	G	A	0.493	4.98067e-08	-5.452	RP11-444A22.1	0	ncRNA intronic	6.138	6
26	57	rs966971	2	60138262	C	T	0.3907	3.06026e-10	-6.29569	RP11-444A22.1	0	ncRNA intronic	16.09	7
26	31	rs7560837	2	60162444	G	C	0.4801	2.07983e-08	-5.60523	RP11-444A22.1	0	ncRNA intronic	10.77	3a
27	75	rs7581341	2	63371447	G	A	0.4722	7.93939e-09	-5.76974	WDPCP	0	intronic	3.001	7	*		*
27	428	rs12151606	2	63430175	T	C	0.2972	1.16528e-09	6.08495	WDPCP	0	intronic	5.176	6	*		*
27	175	rs12476592	2	63850098	G	C	0.2217	2.00908e-08	5.61121	WDPCP	0	upstream	4.835	5	*		*
28	87	rs1868402	2	68409037	G	A	0.2992	1.25489e-08	5.69209	RP11-474G23.1	0	intronic	0.153	NA	*
29	92	rs6546887	2	74250781	C	G	0.3221	2.49998e-08	5.57327	TET3	0	intronic	0.326	5	*	*	*
30	340	rs1433309	2	104059283	G	A	0.4841	4.14755e-09	5.8782	AC092568.1	51415	intergenic	4.706	7
31	22	rs6707826	2	140077276	G	T	0.2237	4.44036e-08	5.47238	AC062021.1	46458	intergenic	0.287	6
31	16	rs10174375	2	140093719	T	G	0.3698	1.57816e-10	6.39762	AC062021.1	30015	intergenic	0.509	6
31	30	rs13384348	2	140208503	G	A	0.4384	4.22156e-09	5.87527	AC016710.1	18841	intergenic	0.003	7
31	65	rs35835668	2	140324444	G	A	0.2256	3.385e-09	5.91175	SNORA72	55318	intergenic	0.151	7
31	67	rs1438026	2	140341020	T	C	0.329	1.00438e-12	7.12991	SNORA72	71894	intergenic	15.45	7
32	68	rs1405929	2	140842377	G	A	0.4503	6.74003e-09	5.79728	AC073928.2	18774	intergenic	0.735	NA
33	25	rs17407477	2	145647603	C	T	0.2604	2.58655e-09	-5.9559	TEX41	0	ncRNA exonic	5.553	7
33	34	rs786271	2	145667885	G	A	0.3648	1.29898e-10	6.42729	TEX41	0	ncRNA intronic	7.185	6
33	26	rs1438898	2	145714354	A	C	0.2227	5.10922e-10	6.21571	TEX41	0	ncRNA intronic	5.28	7
33	21	rs977950	2	145746816	C	A	0.3777	9.11609e-13	7.14323	TEX41	0	ncRNA intronic	0.077	NA
33	60	rs786247	2	145753280	G	A	0.3797	4.08416e-14	7.55829	TEX41	0	ncRNA intronic	0.752	NA
33	57	rs12474485	2	145810833	A	C	0.337	2.05082e-11	-6.70236	TEX41	0	ncRNA intronic	10.12	6
34	15	rs10928357	2	148271508	A	G	0.3201	5.7561e-10	6.19697	RNU6-715P	18399	intergenic	7.784	5
34	23	rs934881	2	148286117	C	T	0.2684	4.80811e-08	-5.45827	RNU6-715P	33008	intergenic	0.092	6
35	21	rs78242064	2	164504723	C	A	0.0994	4.03316e-09	5.88283	FIGN	0	intronic	3.378	6	*	*	*
36	61	rs186860635	2	165157215	A	C	0.1928	2.05147e-09	-5.99368	AC092684.1	0	ncRNA intronic	1.553	5
37	48	rs6753104	2	192818646	C	T	0.2833	1.03124e-09	6.1045	AC098617.1	0	ncRNA intronic	1.047	7
38	67	rs7592120	2	208043913	T	C	0.329	2.8497e-08	-5.55043	AC007879.1	0	ncRNA intronic	1.719	7
39	82	rs1821983	2	210083192	C	A	0.492	4.10222e-08	5.48639	MEAF6P1	36449	intergenic	10.14	7
39	31	rs6743594	2	210108859	A	G	0.3002	1.31295e-08	5.68437	MEAF6P1	62116	intergenic	4.152	7
39	43	rs4420655	2	210222145	A	C	0.4225	1.08326e-08	5.71715	MAP2	66636	intergenic	6.287	5
39	49	rs13005693	2	210269522	A	G	0.2147	7.22789e-11	-6.51585	MAP2	19259	intergenic	2.098	6
39	21	rs9967799	2	210295474	A	G	0.08648	4.32617e-09	-5.87122	MAP2	0	intronic	0.392	6
40	42	rs72972401	2	225404668	T	C	0.331	8.7893e-10	6.12997	CUL3	0	intronic	0.984	6	*	*	*
40	2	rs6736188	2	225469413	G	A	0.2276	2.58636e-08	5.56736	CUL3	19302	intergenic	1.188	5	*	*	*
40	4	rs7594223	2	225472985	T	C	0.3738	2.84976e-08	5.55043	CUL3	22874	intergenic	13.54	4	*	*	*
41	2	rs35811586	2	233743794	C	T	0.04573	1.45132e-08	-5.66722	NGEF	0	UTR3	10.99	5
41	1	rs778342	2	233798155	G	A	0.07654	7.1853e-09	-5.78653	NGEF	0	intronic	3.914	5
42	8	rs17328201	3	216035	T	G	0.2207	4.40897e-08	-5.47364	CHL1-AS2	21405	intergenic	6.759	7
43	2	rs6807234	3	3879401	T	A	0.2038	6.21477e-09	-5.81087	SUMF1	0	intronic	0.113	6	*
44	35	rs336616	3	18630689	A	G	0.499	2.44683e-13	7.32179	AC144521.1	0	ncRNA intronic	0.323	6
44	2	rs11922362	3	18674261	C	T	0.4761	1.48772e-13	7.38825	AC144521.1	0	ncRNA intronic	1.351	6
44	42	rs66841990	3	18677698	T	A	0.336	2.7453e-14	7.6098	AC144521.1	0	ncRNA intronic	6.828	6
44	3	rs6768275	3	18691324	A	G	0.1004	1.72221e-08	5.63782	AC144521.1	0	ncRNA intronic	11.57	3a
44	58	rs13074889	3	18694491	A	C	0.4563	6.09276e-23	9.86184	AC144521.1	0	ncRNA intronic	3.039	4
44	90	rs4128129	3	18716856	T	A	0.2604	1.97006e-13	7.35081	AC144521.1	0	ncRNA intronic	5.707	5
44	56	rs13095117	3	18745500	A	G	0.4006	4.87558e-25	10.3354	AC144521.1	0	ncRNA intronic	1.209	5
44	98	rs4279124	3	18764274	C	T	0.163	4.31281e-11	6.59291	AC144521.1	0	ncRNA intronic	0.427	NA
44	17	rs76937662	3	18806107	G	C	0.0835	4.50334e-08	5.46988	AC144521.1	0	ncRNA intronic	8.839	7
44	59	rs7610116	3	18821637	C	T	0.4632	2.18273e-11	6.69325	AC144521.1	0	ncRNA intronic	1.756	7
44	71	rs7428918	3	18824298	A	G	0.3052	1.97324e-22	9.74316	AC144521.1	0	ncRNA intronic	3.141	6
45	55	rs4858708	3	25154112	A	T	0.4692	4.48744e-10	-6.23605	AC133680.1	0	ncRNA intronic	2.301	6
45	2	rs6793141	3	25202977	A	G	0.3579	2.32245e-09	-5.97348	AC133680.1	0	ncRNA intronic	0.27	7
46	12	rs4682921	3	43953346	C	T	0.2266	7.78997e-11	6.5046	RP4-555D20.3	85041	intergenic	0.224	6
46	14	rs75619216	3	43954461	C	T	0.04175	2.4223e-08	-5.57877	RP4-555D20.3	83926	intergenic	1.564	7
46	17	rs1388479	3	44010144	A	T	0.2823	9.07354e-14	-7.45373	RP4-555D20.3	28243	intergenic	0.513	2b
46	44	rs1554654	3	44044344	C	T	0.4702	2.19528e-08	-5.59586	RP4-555D20.4	3702	intergenic	4.097	5
47	26	rs13100903	3	50174572	C	T	0.333	2.68245e-09	-5.94994	RP11-493K19.3	0	ncRNA intronic	6.808	5
47	32	rs2624839	3	50202231	T	C	0.4115	4.84594e-08	-5.45687	SEMA3F	0	intronic	1.325	NA
48	39	rs2577326	3	53780082	A	G	0.168	4.77958e-08	5.45932	CACNA1D	0	intronic	0.454	NA	*	*	*
49	16	rs6780338	3	71029408	T	C	0.1571	9.76778e-09	5.73471	FOXP1	0	intronic	11.3	5	*	*	*
49	9	rs6802472	3	71036994	A	G	0.2286	2.31696e-10	6.33871	FOXP1	0	intronic	6.099	6	*	*	*
49	6	rs13093086	3	71055162	G	A	0.4841	7.43842e-09	-5.78071	FOXP1	0	intronic	16.99	3a	*	*	*
49	7	rs66590721	3	71059635	T	C	0.0825	7.95728e-09	5.76936	FOXP1	0	intronic	3.312	7	*	*	*
49	32	rs6549381	3	71256462	A	C	0.166	1.07424e-09	6.09797	FOXP1	0	intronic	11.61	6	*	*	*
50	3	rs62259516	3	82773696	C	T	0.05567	2.25445e-08	-5.59124	CYP51A1P1	81969	intergenic	0.458	7
51	16	rs75415431	3	83334025	G	A	0.2008	2.93701e-10	6.30206	CYP51A1P1	476852	intergenic	0.53	6
51	8	rs62257872	3	83533764	T	C	0.3847	1.93803e-08	-5.61745	SRRM1P2	452431	intergenic	2.533	7
51	45	rs7629142	3	83865910	A	G	0.331	3.63135e-09	-5.90016	SRRM1P2	120285	intergenic	3.383	7
51	1	rs11929291	3	83916967	T	C	0.4105	3.51174e-08	-5.5138	SRRM1P2	69228	intergenic	4.024	7
51	4	rs78170629	3	84572340	C	T	0.05169	1.31183e-09	-6.06594	AC107025.1	26525	intergenic	0.015	7
51	5	rs74377377	3	84583374	A	G	0.08549	2.11972e-10	-6.35241	AC107025.1	37559	intergenic	2.429	6
51	24	rs74827057	3	84709962	C	T	0.3052	1.80468e-08	5.62975	LINC00971	0	ncRNA intronic	3.664	7
51	6	rs13089152	3	84765574	T	C	0.34	3.90416e-09	-5.88821	LINC00971	0	ncRNA intronic	1.216	6
51	71	rs9839064	3	84822412	G	T	0.2644	2.47933e-10	-6.32827	LINC00971	0	ncRNA intronic	1.579	7
51	1	rs74714399	3	84827662	A	G	0.07356	1.06399e-11	-6.79757	LINC00971	0	ncRNA intronic	3.941	7
51	3	rs142928956	3	84828323	C	A	0.0338	4.23784e-09	5.87463	LINC00971	0	ncRNA intronic	1.652	6
51	99	rs79851821	3	84838323	G	C	0.1431	1.11072e-08	5.71289	LINC00971	0	ncRNA intronic	0.575	6
51	28	rs1598080	3	84843135	A	G	0.3101	1.70253e-17	8.51248	LINC00971	0	ncRNA intronic	2.583	NA
51	75	rs13070794	3	84866683	C	A	0.2803	8.11421e-25	-10.2864	LINC00971	0	ncRNA intronic	1.37	7
51	3	rs116795538	3	84868832	C	T	0.05567	1.81929e-09	6.01317	LINC00971	0	ncRNA intronic	0.034	6
51	11	rs9823132	3	84879722	C	T	0.4602	2.31246e-15	-7.92332	LINC00971	0	ncRNA intronic	4.272	5
51	1	rs76209954	3	84880591	C	T	0.1789	2.14502e-11	-6.69579	LINC00971	0	ncRNA intronic	0.514	7
51	10	rs75985367	3	84905052	T	C	0.2435	4.21668e-08	5.48153	LINC00971	0	ncRNA intronic	4.789	5
51	24	rs73132101	3	84908785	T	G	0.1431	3.36494e-11	6.62965	LINC00971	0	ncRNA intronic	7.954	6
51	3	rs114459574	3	84931784	A	G	0.02783	5.83612e-11	6.54788	LINC00971	953	upstream	0.256	7
51	6	rs1694933	3	84951716	C	A	0.4901	1.32892e-19	9.05798	AC132660.1	3113	intergenic	6.5	6
51	54	rs1691483	3	84954203	T	G	0.3449	4.95757e-08	5.45283	AC132660.1	626	upstream	4.107	NA
51	43	rs9832119	3	84972676	T	A	0.2644	7.02225e-16	-8.07013	AC132660.1	17779	intergenic	3.121	6
51	11	rs1314615	3	84991704	G	A	0.4205	1.72525e-10	-6.384	CADM2	16427	intergenic	0.081	NA	*	*	*
51	2	rs147108990	3	84999645	A	G	0.3857	3.28392e-13	-7.28221	CADM2	8486	intergenic	2.428	6	*	*	*
51	17	rs1248860	3	85015779	G	A	0.4831	2.24934e-29	-11.2526	CADM2	0	intronic	0.255	NA	*	*	*
51	2	rs13325879	3	85022554	A	G	0.09344	2.99542e-20	-9.21912	CADM2	0	intronic	15.17	7	*	*	*
51	7	rs7626127	3	85031888	A	G	0.3748	6.72414e-27	-10.7383	CADM2	0	intronic	0.026	6	*	*	*
51	4	rs116275905	3	85037880	G	A	0.05567	4.13192e-20	-9.18457	CADM2	0	intronic	2.339	5	*	*	*
51	49	rs9839708	3	85058885	C	T	0.3936	1.09085e-35	-12.4698	CADM2	0	intronic	0.016	6	*	*	*
51	16	rs67698601	3	85075683	A	C	0.08549	1.93146e-13	-7.35346	CADM2	0	intronic	0.167	6	*	*	*
51	1	rs2326124	3	85080898	G	C	0.1412	3.67733e-08	-5.50569	CADM2	0	intronic	0.645	6	*	*	*
51	97	rs11127877	3	85127683	C	A	0.3231	5.65382e-11	-6.55261	CADM2	0	intronic	1.711	7	*	*	*
51	32	rs9837462	3	85158566	C	A	0.3837	3.49383e-31	-11.6141	CADM2	0	intronic	1.542	7	*	*	*
51	62	rs6808586	3	85168434	C	T	0.4264	1.53762e-16	-8.25354	CADM2	0	intronic	1.069	7	*	*	*
51	3	rs7633256	3	85218233	T	G	0.0994	4.25766e-09	-5.87386	CADM2	0	intronic	2.208	7	*	*	*
51	12	rs2123163	3	85243797	G	T	0.07356	2.94173e-13	-7.29704	CADM2	0	intronic	0.447	NA	*	*	*
51	1	rs73130743	3	85288268	C	T	0.05765	2.46391e-09	5.96383	CADM2	0	intronic	5.61	7	*	*	*
51	2	rs11710504	3	85303549	T	G	0.06958	7.50115e-13	-7.16997	CADM2	0	intronic	1.104	6	*	*	*
51	87	rs73130751	3	85306528	A	G	0.17	6.68047e-09	5.79876	CADM2	0	intronic	6.242	6	*	*	*
51	11	rs7648317	3	85350318	G	A	0.09046	3.2873e-08	5.5254	CADM2	0	intronic	3.261	7	*	*	*
51	6	rs78183503	3	85356456	A	C	0.06163	3.63003e-08	-5.50797	CADM2	0	intronic	6.752	6	*	*	*
51	7	rs11719276	3	85371838	A	G	0.3429	1.63316e-32	-11.8731	CADM2	0	intronic	1.576	6	*	*	*
51	5	rs818225	3	85382140	C	T	0.4712	3.00686e-19	-8.96846	CADM2	0	intronic	1.565	7	*	*	*
51	1	rs3943782	3	85388164	A	G	0.3718	5.04059e-11	6.56973	CADM2	0	intronic	4.739	6	*	*	*
51	1	rs62253085	3	85393768	A	G	0.492	2.21139e-21	9.49456	CADM2	0	intronic	3.344	7	*	*	*
51	1	rs67379620	3	85393911	C	T	0.1421	1.96485e-17	8.49585	CADM2	0	intronic	3.149	7	*	*	*
51	84	rs2875889	3	85394742	G	T	0.1004	5.30362e-12	6.8972	CADM2	0	intronic	1.361	7	*	*	*
51	1	rs67028245	3	85394772	G	A	0.3926	2.39392e-36	12.5901	CADM2	0	intronic	4.412	6	*	*	*
51	1	rs9810488	3	85396964	G	T	0.4125	8.97334e-33	11.9231	CADM2	0	intronic	0.768	6	*	*	*
51	3	rs76508707	3	85397049	C	T	0.4881	2.13748e-57	15.9679	CADM2	0	intronic	1.195	6	*	*	*
51	10	rs3887151	3	85399603	G	T	0.3867	1.7122e-30	-11.4775	CADM2	0	intronic	1.172	NA	*	*	*
51	6	rs62253088	3	85400801	T	C	0.3569	1.51908e-39	13.1586	CADM2	0	intronic	0.025	6	*	*	*
51	21	rs9990096	3	85411193	G	T	0.3668	1.51243e-50	14.952	CADM2	0	intronic	12.33	7	*	*	*
51	6	rs76363701	3	85436059	T	C	0.04573	5.92698e-12	-6.88139	CADM2	0	intronic	0.483	7	*	*	*
51	14	rs73134752	3	85437738	T	A	0.01093	7.52669e-14	-7.47834	CADM2	0	intronic	0.306	5	*	*	*
51	3	rs62250661	3	85451194	C	A	0.4851	2.80548e-54	15.5136	CADM2	0	intronic	2.16	6	*	*	*
51	136	rs10433498	3	85471818	G	A	0.2475	4.36364e-69	-17.5676	CADM2	0	intronic	2.446	6	*	*	*
51	9	rs36041727	3	85474971	C	T	0.08052	6.97472e-21	-9.37413	CADM2	0	intronic	0.966	5	*	*	*
51	5	rs78841189	3	85478462	T	A	0.1342	8.23997e-21	9.35653	CADM2	0	intronic	1.209	5	*	*	*
51	11	rs13323436	3	85502845	T	A	0.0825	1.40217e-23	-10.0082	CADM2	0	intronic	2.457	6	*	*	*
51	460	rs2069123	3	85522794	T	G	0.3708	8.8536e-98	20.9857	CADM2	0	intronic	5.342	7	*	*	*
51	10	rs62250748	3	85547445	C	T	0.2425	2.83209e-29	11.2322	CADM2	0	intronic	0.442	5	*	*	*
51	103	rs56350211	3	85552220	G	A	0.2624	3.52744e-16	8.15377	CADM2	0	intronic	4.586	7	*	*	*
51	69	rs62252461	3	85571049	G	A	0.3598	3.7241e-50	14.8918	CADM2	0	intronic	2.78	7	*	*	*
51	4	rs73130304	3	85574891	G	A	0.0159	1.47305e-10	-6.40814	CADM2	0	intronic	0.011	6	*	*	*
51	96	rs9833049	3	85601656	G	A	0.1382	4.44691e-21	9.4215	CADM2	0	intronic	2.533	7	*	*	*
51	57	rs17460569	3	85619451	A	G	0.07753	9.29858e-18	-8.58231	CADM2	0	intronic	3.484	6	*	*	*
51	1	rs4856278	3	85648649	A	G	0.2336	1.60404e-49	14.7939	CADM2	0	intronic	1.403	6	*	*	*
51	19	rs9867437	3	85676752	A	C	0.4662	1.30942e-16	8.27271	CADM2	0	intronic	4.379	7	*	*	*
51	22	rs9829032	3	85683600	A	G	0.4264	1.0135e-51	-15.1309	CADM2	0	intronic	5.179	6	*	*	*
51	4	rs62261675	3	85692839	C	A	0.01988	5.19897e-11	-6.56512	CADM2	0	intronic	0.141	6	*	*	*
51	12	rs114011108	3	85693334	C	T	0.02386	8.85239e-09	5.75137	CADM2	0	intronic	1.071	6	*	*	*
51	18	rs7643534	3	85704922	G	A	0.2266	2.0815e-21	9.50087	CADM2	0	intronic	1.688	6	*	*	*
51	71	rs12488677	3	85707767	T	C	0.1044	3.197e-14	-7.59008	CADM2	0	intronic	0.849	6	*	*	*
51	9	rs115741039	3	85721243	T	C	0.03479	6.08818e-11	6.54156	CADM2	0	intronic	8.849	7	*	*	*
51	58	rs75613324	3	85758302	G	A	0.1292	5.46712e-17	8.37618	CADM2	0	intronic	2.137	7	*	*	*
51	100	rs9825885	3	85788565	A	G	0.2207	3.942e-37	-12.7317	CADM2	0	intronic	1.921	6	*	*	*
51	31	rs6785531	3	85788810	A	T	0.4453	2.09316e-25	10.4161	CADM2	0	intronic	7.385	6	*	*	*
51	3	rs13059866	3	85792802	A	G	0.1252	5.0531e-14	-7.53054	CADM2	0	intronic	8.135	7	*	*	*
51	41	rs9876664	3	85806313	G	T	0.4046	3.15596e-22	9.69534	CADM2	0	intronic	0.612	6	*	*	*
51	34	rs11127907	3	85862152	A	G	0.2972	4.62072e-13	7.23601	CADM2	0	ncRNA intronic	7.888	6	*	*	*
51	2	rs77257248	3	85867177	G	A	0.07555	3.9596e-09	5.88587	CADM2	0	ncRNA intronic	1.439	6	*	*	*
51	34	rs9968137	3	85871107	T	G	0.165	1.42892e-10	6.41278	CADM2	0	ncRNA intronic	6.531	6	*	*	*
51	4	rs17277170	3	85873741	C	A	0.01889	1.08883e-09	-6.09581	CADM2	0	ncRNA intronic	2.695	7	*	*	*
51	33	rs62261746	3	85958954	C	G	0.3111	4.09437e-22	9.66873	CADM2	0	intronic	7.608	7	*	*	*
51	131	rs9309995	3	85964524	T	A	0.1252	4.44163e-09	-5.86685	CADM2	0	intronic	17.99	7	*	*	*
51	4	rs34332396	3	85969065	T	C	0.06163	2.01089e-09	-5.99692	CADM2	0	intronic	3.707	7	*	*	*
51	5	rs76446023	3	85997149	A	G	0.07753	2.77244e-15	7.90074	CADM2	0	intronic	7.912	7	*	*	*
51	80	rs28522091	3	86003947	T	C	0.4145	1.02832e-09	-6.10495	CADM2	0	intronic	2.024	6	*	*	*
51	52	rs13093396	3	86167873	A	G	0.4771	2.18713e-15	7.93025	snoZ40	6492	intergenic	0.832	6
51	5	rs7651114	3	86171853	A	G	0.2903	1.74475e-14	7.66817	snoZ40	2512	intergenic	1.864	6
51	1	rs57437407	3	86173623	A	G	0.1252	7.37572e-13	7.17228	snoZ40	742	upstream	5.852	7
51	2	rs56262138	3	86183716	T	A	0.3072	5.00046e-14	7.53191	snoZ40	9278	intergenic	4.998	6
51	33	rs11127920	3	86196664	T	C	0.4225	3.47152e-15	7.87267	snoZ40	22226	intergenic	0.964	5
51	4	rs11127921	3	86198316	T	C	0.2634	1.94215e-08	5.61708	snoZ40	23878	intergenic	0.125	5
51	41	rs7430852	3	86209081	G	T	0.0835	1.18735e-11	6.78174	snoZ40	34643	intergenic	0.946	6
51	1	rs9814924	3	86245962	C	T	0.03678	1.43929e-10	-6.41168	RNU6-1129P	38508	intergenic	15.92	6
51	3	rs79429022	3	86248211	G	A	0.03579	2.58684e-10	-6.32171	RNU6-1129P	36259	intergenic	0.245	7
51	22	rs35384579	3	86250424	G	C	0.3827	1.78043e-17	8.5073	RNU6-1129P	34046	intergenic	1.034	6
51	1	rs2175671	3	86264283	T	C	0.2406	1.65516e-12	7.06083	RNU6-1129P	20187	intergenic	8.176	NA
51	98	rs12487935	3	86284649	A	G	0.4453	7.83526e-10	6.14823	RNU6-1129P	74	downstream	4	6
51	137	rs6549086	3	86294055	C	G	0.08748	8.14307e-11	6.49793	RNU6-1129P	9480	intergenic	0.874	7
51	8	rs77022800	3	86355821	G	T	0.01789	1.79635e-08	-5.63055	RP11-789F5.1	39309	intergenic	3.689	6
51	32	rs9832474	3	86429950	T	G	0.4761	7.01762e-15	-7.78417	RN7SKP284	18325	intergenic	0.4	6
51	7	rs6786876	3	86462805	G	A	0.2604	3.80834e-13	7.2622	RN7SKP284	51180	intergenic	5.607	7
51	117	rs73146685	3	86496277	C	T	0.3718	1.00663e-15	8.02605	RP11-331K15.1	34815	intergenic	2.044	6
51	1	rs291957	3	86502137	C	T	0.2833	8.43866e-09	5.75945	RP11-331K15.1	28955	intergenic	0.658	7
51	63	rs291952	3	86522377	C	A	0.4732	8.22046e-11	-6.49651	RP11-331K15.1	8715	intergenic	1.58	6
51	3	rs115275799	3	86526685	G	A	0.07157	1.19028e-08	-5.70111	RP11-331K15.1	4407	intergenic	2.955	6
51	181	rs6801767	3	86563603	T	A	0.3429	1.18958e-12	-7.10657	RP11-331K15.1	17456	intergenic	2.25	6
51	252	rs4605551	3	86670464	T	C	0.3559	7.30201e-20	-9.12308	RP11-331K15.1	124317	intergenic	6.56	NA
51	93	rs1595277	3	86737250	G	C	0.336	6.56373e-13	-7.18823	RP11-331K15.1	191103	intergenic	0.543	7
52	244	rs9843162	3	87218497	C	A	0.3907	2.72145e-09	5.94758	MIR4795	56841	intergenic	2.577	5
53	7	rs62265469	3	94125563	C	T	0.4185	2.76353e-08	5.55579	ARMC10P1	100046	intergenic	1.651	5
54	25	rs2718419	3	114136969	T	G	0.168	3.00662e-08	-5.54105	ZBTB20	0	intronic	4.744	4	*		*
54	14	rs1402559	3	114296835	C	T	0.3748	9.15446e-10	6.12349	ZBTB20	0	intronic	0.457	NA	*		*
54	3	rs6438214	3	114330091	C	A	0.2127	6.76896e-09	-5.79656	ZBTB20	0	intronic	6.32	7	*		*
54	45	rs658569	3	114586535	A	G	0.07157	1.28459e-08	5.6881	ZBTB20	0	intronic	3.099	NA	*		*
54	41	rs12107260	3	114638601	A	T	0.09443	7.55139e-11	-6.50928	ZBTB20	0	intronic	8.239	6	*		*
54	31	rs116493405	3	114733556	G	A	0.05567	1.54706e-11	-6.74342	ZBTB20	0	intronic	0.921	6	*		*
54	19	rs9289008	3	114820006	A	G	0.2714	4.37395e-08	-5.47505	ZBTB20	0	ncRNA intronic	11.73	6	*		*
55	24	rs2594220	3	127193427	G	T	0.1551	1.26328e-08	5.69096	RP11-59J16.1	6105	intergenic	0.551	2b
56	102	rs10935186	3	136346206	T	C	0.4344	1.09831e-10	-6.45276	STAG1	0	intronic	0.72	7	*
56	11	rs55749418	3	136485616	G	A	0.09543	1.24746e-08	-5.69311	RP11-102M11.2	10993	intergenic	0.299	7
56	7	rs900816	3	136502568	G	T	0.163	4.49828e-08	-5.47008	RP11-731C17.1	24824	intergenic	7.559	NA
57	168	rs2885198	3	143636421	A	G	0.4861	2.90104e-08	5.54731	C3orf58	54218	intergenic	1.21	NA	*	*
57	311	rs4613453	3	143735600	C	G	0.3917	1.2254e-09	6.07689	C3orf58	0		6.767	5	*	*
58	68	rs56231269	3	155855597	G	A	0.4354	3.2685e-08	-5.52641	KCNAB1	0	intronic	0.123	7	*
59	215	rs4618258	3	160869129	G	C	0.4682	1.28405e-08	-5.68817	NMD3	0	intronic	0.787	3a	*	*	*
59	66	rs16832279	3	161120483	C	T	0.3469	4.66803e-09	-5.85859	RP11-3P17.4	23731	intergenic	0.075	5
60	115	rs963349	3	173681840	G	C	0.2565	7.65347e-10	-6.15195	NLGN1	0	intronic	1.182	7	*		*
61	3	rs4855035	3	181378692	T	G	0.1421	9.18317e-11	-6.47982	SOX2-OT	0	ncRNA intronic	3.398	6
61	3	rs75907840	3	181420180	T	G	0.2157	7.1501e-09	5.78736	SOX2-OT	0	ncRNA intronic	13.93	4
61	22	rs9290727	3	181420618	T	C	0.1352	2.78038e-13	-7.30463	SOX2-OT	0	ncRNA intronic	11.18	5
62	12	rs2002675	3	185629568	A	G	0.4155	9.62186e-09	-5.73726	TRA2B	4125	intergenic	1.776	NA	*
62	6	rs1862904	3	185655454	A	G	0.4115	3.96648e-08	-5.49234	TRA2B	0	intronic	9.325	4	*
63	58	rs11939564	4	18364513	T	C	0.4692	2.35263e-11	-6.68227	RP11-608B3.1	125171	intergenic	3.458	6
63	119	rs13127182	4	18396321	A	G	0.2913	1.29355e-08	-5.68691	RP11-608B3.1	93363	intergenic	0.451	6
63	52	rs6853846	4	18408169	G	A	0.4085	6.18028e-09	-5.8118	RP11-608B3.1	81515	intergenic	7.846	5
63	104	rs2874338	4	18475548	C	T	0.4433	1.09837e-09	-6.09442	RP11-608B3.1	14136	intergenic	2.717	6
64	11	rs140705755	4	30518974	T	C	0.1461	1.75329e-08	5.63473	PCDH7	203062	intergenic	3.456	6	*		*
64	71	rs9992704	4	30952942	G	A	0.2724	6.77778e-10	6.17119	PCDH7	0	intronic	0.091	5	*		*
64	40	rs6856098	4	31120805	T	C	0.3131	3.31969e-09	5.91495	PCDH7	0	intronic	14.29	5	*		*
64	17	rs7669969	4	31165942	C	A	0.2773	5.46165e-10	6.20523	RP11-617I14.1	6823	intergenic	1.279	7
64	8	rs73219118	4	31204657	T	C	0.3897	1.72488e-11	6.7276	RP11-617I14.1	0	ncRNA intronic	2.738	6
65	34	rs2089913	4	45071269	C	T	0.4692	6.54942e-09	5.80209	RP11-362I1.1	17599	intergenic	0.211	7
65	5	rs13130484	4	45175691	C	T	0.4185	2.25259e-09	5.97846	RP11-362I1.1	122021	intergenic	5.589	7
65	4	rs74715904	4	45178081	A	G	0.07853	1.78527e-08	5.63162	RP11-362I1.1	124411	intergenic	3.079	6
66	1	rs73241881	4	46147930	T	C	0.1849	4.40777e-08	5.47368	GABRG1	21831	intergenic	0.096	7	*		*
66	103	rs7673537	4	46188778	C	T	0.4871	9.11311e-12	6.81986	RP11-320H14.1	56786	intergenic	0.277	6
66	2	rs6819675	4	46190017	T	A	0.3887	2.01941e-09	5.99624	RP11-320H14.1	55547	intergenic	1.005	6
66	2	rs478179	4	46238737	G	T	0.2813	3.56416e-08	-5.51119	RP11-320H14.1	6827	intergenic	2.078	7
66	7	rs16859227	4	46250605	C	T	0.2545	3.25546e-11	6.63453	GABRA2	0	UTR3	15.33	6	*	*	*
66	247	rs558111	4	46284923	T	C	0.4235	9.97016e-21	-9.33636	GABRA2	0	intronic	6.876	NA	*	*	*
66	4	rs79021995	4	46289074	C	T	0.169	1.72466e-09	-6.02182	GABRA2	0	intronic	1.487	6	*	*	*
67	2	rs1159315	4	47003076	T	C	0.4652	4.30844e-08	5.47772	GABRB1	0	intronic	6.949	NA	*	*	*
67	1	rs1512142	4	47004305	G	A	0.4264	3.09126e-09	5.92668	GABRB1	0	intronic	0.345	NA	*	*	*
67	10	rs13116355	4	47039315	A	G	0.3449	3.46003e-15	-7.87308	GABRB1	0	intronic	9.05	7	*	*	*
67	37	rs12651299	4	47048585	T	G	0.498	1.39506e-10	6.41643	GABRB1	0	intronic	0.597	7	*	*	*
67	35	rs6818828	4	47092936	T	A	0.338	7.02474e-11	-6.52013	GABRB1	0	intronic	2.986	7	*	*	*
68	4	rs58444440	4	57716004	G	A	0.3459	2.66265e-09	-5.95115	SPINK2	28095	intergenic	12.95	7
68	93	rs4371672	4	57745515	T	C	0.4751	7.28425e-10	6.15979	REST	28559	intergenic	9.098	6	*	*	*
68	141	rs4276341	4	57747798	C	T	0.334	6.55227e-12	6.8671	REST	26276	intergenic	1.816	7	*	*	*
68	10	rs4865165	4	57765546	T	C	0.4911	2.67337e-09	5.95049	REST	8528	intergenic	9.079	7	*	*	*
68	33	rs6835138	4	57775064	T	C	0.3459	1.51025e-09	6.04327	REST	0	intronic	16.67	3a	*	*	*
68	34	rs62310292	4	57838148	G	A	0.1918	5.0548e-10	6.21739	NOA1	0	intronic	3.198	7	*		*
68	26	rs12650737	4	57892475	G	T	0.4722	4.63134e-08	5.46491	POLR2B	0	intronic	2.638	5	*
68	14	rs2271808	4	57899602	C	T	0.3797	1.16932e-09	6.08439	IGFBP7	0	intronic	0.298	1f
68	43	rs41495551	4	57903093	A	G	0.2495	2.22424e-08	5.59359	IGFBP7	0	intronic	7.711	7
68	77	rs4865172	4	57907587	C	T	0.3608	1.58605e-09	6.03536	IGFBP7	0	intronic	1.705	7
68	7	rs11735180	4	57918564	T	G	0.2177	2.80809e-08	5.553	IGFBP7	0	intronic	1.773	6
69	2	rs11131344	4	62633101	T	C	0.3062	2.05234e-08	-5.60753	LPHN3	0	intronic	2.891	7	*	*	*
69	1	rs6858066	4	62754320	A	G	0.4682	1.93984e-08	5.61728	LPHN3	0	intronic	5.091	7	*	*	*
69	32	rs9994443	4	62997654	T	A	0.2843	3.25531e-08	5.52712	RP11-84A1.3	0	ncRNA intronic	2.28	7
70	39	rs1451159	4	66182445	C	T	0.1014	2.69409e-08	-5.56024	EPHA5	2835	intergenic	1.292	NA	*		*
70	41	rs28717999	4	66436941	A	G	0.0666	6.85767e-10	-6.16934	EPHA5	0	intronic	5.058	6	*		*
71	55	rs7659766	4	80133593	A	G	0.162	2.90086e-09	-5.93711	LINC01088	0	ncRNA intronic	0.29	5
72	122	rs28465533	4	84458778	G	A	0.4423	8.10181e-09	5.76633	AGPAT9	0	intronic	0.093	6
73	27	rs4290899	4	98053899	C	G	0.3966	1.22177e-09	6.07736	RP11-431J17.1	0	ncRNA intronic	10.68	7
73	189	rs111650852	4	98176500	T	C	0.3161	4.1473e-10	6.24838	STPG2	0	intronic	1.999	7	*		*
73	107	rs11726787	4	98230006	C	A	0.2028	3.34324e-08	5.52244	STPG2	0	intronic	1.372	5	*		*
73	1	rs13151057	4	98279501	C	T	0.4235	1.46162e-10	6.40933	STPG2	0	ncRNA intronic	0.213	6	*		*
74	71	rs56202597	4	102886192	G	A	0.4583	3.90572e-08	-5.49506	BANK1	0	intronic	0.766	7	*		*
74	5	rs35518360	4	103146890	A	T	0.09245	2.63143e-12	6.99612	SLC39A8	25307	intergenic	0.228	7
74	14	rs34333163	4	103283117	A	G	0.07654	1.31797e-09	6.06519	SLC39A8	0	intergenic	2.777	7
75	37	rs1391439	4	106151642	G	A	0.3718	1.87487e-18	8.76457	TET2	0	intronic	1.618	NA	*	*	*
75	46	rs2726518	4	106173199	A	C	0.4026	5.08538e-19	8.91039	TET2	0	intronic	1.82	7	*	*	*
75	15	rs992493	4	106180264	T	C	0.1779	4.03075e-13	7.25453	TET2	0	intronic	4.437	7	*	*	*
75	64	rs2647228	4	106215370	T	A	0.4076	1.83317e-13	7.36043	RN7SL89P	269	downstream	0.67	6
75	77	rs17321073	4	106258989	A	G	0.3241	2.87625e-09	-5.93851	PPA2	31244	intergenic	13.29	6	*
76	104	rs10012643	4	137477535	C	T	0.3708	1.25011e-08	-5.69275	AC093875.1	150797	intergenic	15.57	7
77	40	rs11942731	4	143486962	A	G	0.2614	4.12348e-09	-5.87916	INPP4B	0	intronic	7.163	4	*	*	*
77	45	rs13133181	4	143610293	G	A	0.3549	2.24394e-08	-5.59206	INPP4B	0	intronic	1.416	6	*	*	*
77	149	rs331949	4	143663206	T	C	0.3837	9.33035e-09	5.74247	INPP4B	0	intronic	2.276	NA	*	*	*
78	86	rs13150320	4	174149111	A	G	0.173	8.71189e-09	-5.75407	GALNT7	0	intronic	1.743	3a	*	*	*
79	15	rs56125424	4	180693570	A	G	0.2714	1.42267e-08	-5.67064	RP11-774G5.1	84435	intergenic	4.501	6
79	18	rs62334185	4	180763844	G	C	0.333	4.14004e-08	-5.48477	RP11-774G5.1	14161	intergenic	2.081	7
80	230	rs142496417	5	25311105	C	T	0.1421	7.62492e-10	-6.15255	RP11-184E9.1	4823	intergenic	0.083	7
81	31	rs11952160	5	26009702	A	G	0.4324	1.31572e-08	-5.68401	RNU4-43P	3295	intergenic	4.035	6
81	40	rs6886212	5	26018682	C	A	0.4235	2.56212e-09	-5.95744	RNU4-43P	5547	intergenic	2.152	7
82	128	rs34259390	5	30038916	G	T	0.3161	4.85976e-11	-6.57517	RN7SKP207	89678	intergenic	0.32	7
83	34	rs7704530	5	30845465	G	A	0.2972	7.37082e-09	-5.78225	RPL19P11	208206	intergenic	2.557	5
84	278	rs4532370	5	45506818	T	C	0.2266	6.16958e-09	-5.81209	HCN1	0	intronic	1.777	6	*		*
84	1	rs7293310	5	46000751	A	G	0.3638	2.94827e-10	-6.30147	CTD-2013M15.1	104678	intergenic	5.547	7
84	187	rs113338260	5	46004640	T	C	0.2137	7.64732e-13	-7.16734	CTD-2013M15.1	108567	intergenic	4.432	7
84	3	rs77219519	5	46011136	T	C	0.1282	8.2644e-10	-6.13976	CTD-2013M15.1	115063	intergenic	7.537	6
84	654	rs13186244	5	46131654	C	T	0.3042	4.48398e-13	-7.24009	CTD-2013M15.1	235581	intergenic	3.578	6
84	711	rs12652727	5	46353859	T	C	0.4414	1.55e-09	6.03907	CTD-2013M15.1	457786	intergenic	7.426	7
85	203	rs4865552	5	49455545	G	C	0.4513	4.21155e-08	5.48174	EMB	236480	intergenic	2.388	7	*	*	*
85	579	rs2199099	5	49496529	G	A	0.329	1.429e-12	7.08121	EMB	195496	intergenic	6.546	7	*	*	*
85	13	rs27267	5	50162499	A	C	0.493	6.56649e-09	5.80165	RP11-317O24.1	6644	intergenic	3.073	NA
85	6	rs58980117	5	50162580	T	C	0.1431	3.55702e-08	-5.51154	RP11-317O24.1	6725	intergenic	1.336	5
85	32	rs3846496	5	50175821	C	T	0.08449	3.98649e-09	-5.88475	RP11-317O24.1	19966	intergenic	1.319	NA
86	77	rs10067551	5	50640597	A	C	0.4076	3.45097e-09	5.90857	snoU13	22677	intergenic	0.568	6
87	1	rs1501841	5	60947483	A	G	0.4692	1.09476e-09	-6.09494	C5orf64	0	intronic	5.862	NA	*		*
87	4	rs12518552	5	60971119	G	A	0.4473	1.97814e-08	-5.6139	C5orf64	0	ncRNA intronic	5.479	4	*		*
88	27	rs1423124	5	61387702	T	C	0.3052	1.39433e-08	-5.67408	RN7SKP157	54789	intergenic	1.736	6
88	92	rs6449587	5	61479678	A	G	0.4672	8.17468e-10	-6.1415	RN7SKP157	36904	intergenic	2.213	6
88	257	rs6897129	5	61900110	T	A	0.34	2.60554e-11	-6.6673	IPO11	0	intronic	0.788	7	*		*
89	33	rs6881736	5	77144066	A	G	0.4473	2.26757e-08	5.59024	TBCA	0	intronic	3.717	4			*
90	10	rs6893705	5	80246729	C	T	0.4026	8.85277e-13	-7.14726	CTC-459I6.1	0	ncRNA intronic	0.807	7
90	27	rs12520354	5	80248500	G	A	0.2386	2.51101e-16	-8.19476	CTC-459I6.1	0	ncRNA exonic	0.2	7
90	5	rs13357015	5	80263403	G	A	0.3638	5.96696e-13	-7.20123	RASGRF2	0	intronic	0.586	4	*	*	*
90	2	rs6874731	5	80263865	T	G	0.4811	2.49787e-12	-7.00342	RASGRF2	0	intronic	4.726	4	*	*	*
90	24	rs72769232	5	80289783	G	A	0.2714	3.69684e-10	-6.26632	RASGRF2	0	intronic	4.64	7	*	*	*
90	1	rs112726070	5	80291143	C	T	0.175	2.6531e-08	-5.56291	RASGRF2	0	intronic	0.871	7	*	*	*
90	32	rs2650437	5	80349190	C	T	0.1551	7.43321e-10	-6.15658	RASGRF2	0	intronic	0.083	7	*	*	*
91	57	rs10041849	5	81183112	A	G	0.3996	5.75984e-13	7.20605	SHFM1P1	5196	intergenic	3.724	5
91	59	rs12658320	5	81203695	G	A	0.4742	2.33894e-11	6.68313	SHFM1P1	15154	intergenic	5.922	1f
91	8	rs111929140	5	81235582	T	C	0.168	1.31713e-09	-6.06529	ATG10	32261	intergenic	7.249	7	*
91	1	rs2406905	5	81260121	T	G	0.4036	4.00332e-10	-6.2539	ATG10	7722	intergenic	0.856	4	*
91	67	rs74906189	5	81261923	A	G	0.2306	9.95173e-11	-6.46768	ATG10	5920	intergenic	2.066	6	*
91	28	rs150934	5	81600339	G	A	0.2863	2.295e-08	5.58815	ATP6AP1L	0	intronic	0.494	NA		*
92	70	rs1991797	5	102622453	G	T	0.3121	2.02761e-10	-6.35923	C5orf30	8091	intergenic	9.986	NA	*	*	*
92	6	rs10463556	5	102721619	A	G	0.2734	4.26352e-10	-6.24406	CTD-2154H6.1	23022	intergenic	0.017	4
93	7	rs2925091	5	109385165	G	A	0.2316	1.25123e-09	6.07354	PGAM5P1	164040	intergenic	0.084	NA
94	4	rs13165539	5	123857492	C	T	0.4722	4.9783e-09	5.84789	CTD-2308B18.3	0	ncRNA intronic	3.382	5
94	42	rs4254900	5	123857837	A	G	0.4095	5.08512e-11	6.56842	CTD-2308B18.3	0	ncRNA intronic	6.488	7
95	37	rs11750854	5	137838122	A	G	0.4652	2.32554e-11	-6.68397	ETF1	3661	intergenic	8.355	4	*	*	*
95	263	rs10043722	5	138236941	A	G	0.3668	6.50913e-11	-6.53155	CTNNA1	0	intronic	2.841	7	*	*	*
95	366	rs10068786	5	138276944	C	T	0.2614	6.0626e-10	-6.1888	SIL1	5464	intergenic	10.26	5	*	*	*
95	24	rs7705248	5	138479733	C	T	0.4573	1.33835e-10	-6.42275	SIL1	0	intronic	1.859	7	*	*	*
96	84	rs62388965	5	147871739	C	T	0.3569	2.5564e-08	-5.56938	HTR4	0	intronic	0.711	5	*
97	70	rs1023615	5	152582826	G	A	0.4026	4.84238e-08	-5.457	AC091969.1	0	ncRNA intronic	8.327	NA
98	31	rs10071803	5	158113382	G	A	0.1571	8.44531e-11	6.49245	EBF1	9545	intergenic	1.894	4	*	*
98	8	rs7725619	5	158171141	A	G	0.2704	1.68595e-09	6.02549	EBF1	0	intronic	0.135	7	*	*
98	31	rs10068495	5	158232847	A	G	0.2237	4.95817e-12	-6.90677	EBF1	0	intronic	1.282	7	*	*
98	22	rs6556377	5	158393580	C	T	0.175	1.38952e-09	-6.05669	EBF1	0	intronic	8.586	7	*	*
98	10	rs12153593	5	158410081	C	G	0.3429	3.19618e-09	-5.92119	EBF1	0	ncRNA exonic	5.508	7	*	*
99	24	rs4713852	6	11753924	G	A	0.2356	2.31122e-08	-5.58693	ADTRP	0	intronic	12.25	7
99	19	rs13196360	6	12009256	C	T	0.4563	4.38117e-10	6.2398	HIVEP1	0	intronic	9.176	4
100	2	rs13212936	6	25588815	C	T	0.0835	1.96317e-08	5.61522	LRRC16A	0	intronic	0.05	7			*
100	120	rs4236040	6	25761209	T	C	0.0825	2.4448e-09	-5.9651	SLC17A4	0	intronic	2.125	6
100	2	rs1935234	6	26067785	C	T	0.2505	2.90303e-12	6.98234	HIST1H1C	11085	intergenic	3.629	NA		*	*
100	127	rs61472021	6	26090025	T	C	0.1123	1.29454e-10	6.42781	HFE	0	intronic	5.916	6	*	*	*
100	37	rs198819	6	26124430	C	T	0.4742	3.33549e-11	-6.63094	HIST1H2AC	0	UTR5	7.974	NA	*		*
100	50	rs198801	6	26139741	T	C	0.3728	1.38394e-08	-5.67536	HIST1H2AC	396	downstream	2.098	NA	*		*
100	4	rs7749823	6	26158079	A	C	0.1143	2.92987e-10	6.30245	HIST1H2BD	269	upstream:downstream	2.546	1f		*	*
100	48	rs9467704	6	26319486	C	T	0.09046	4.88066e-09	5.85119	HIST1H3PS1	2617	intergenic	8.752	1f
100	8	rs3800316	6	27256102	A	C	0.2545	3.47513e-08	5.51564	POM121L2	0	intronic	5.501	3a			*
100	6	rs16897515	6	27278020	C	A	0.168	2.05853e-08	5.60701	POM121L2	0	exonic	19.9	1f			*
100	79	rs2179096	6	27665920	C	T	0.3221	1.06433e-09	6.09945	RP1-97D16.1	38858	intergenic	5.227	3a
100	75	rs169262	6	27770890	C	T	0.1849	2.43723e-09	5.96561	HIST1H4PS1	3962	intergenic	1.755	7
100	315	rs200484	6	27775674	A	G	0.08648	3.28092e-11	6.63338	HIST1H2BL	0	exonic	16.23	1f	*	*	*
100	210	rs200994	6	27813813	G	T	0.2167	1.33576e-08	5.68143	HIST1H2BN	0	intronic	0.663	NA	*	*
100	130	rs1150716	6	28262698	T	G	0.3807	5.18996e-11	6.56538	PGBD1	0	intronic	11.02	NA	*	*	*
100	120	rs2799081	6	28270584	T	C	0.2565	1.21718e-10	6.43718	PGBD1	257	downstream	0.011	7	*	*	*
100	141	rs6922374	6	28381272	T	C	0.2863	2.19259e-09	5.98285	RNU2-45P	3038	intergenic	3.206	6
100	37	rs414745	6	28526655	A	C	0.2813	4.04607e-09	5.8823	SCAND3	12751	intergenic	6.283	3a	*	*	*
100	1	rs3864294	6	28641957	A	G	0.3996	4.6523e-09	-5.85915	LINC00533	25113	intergenic	8.403	4
100	11	rs9468413	6	28689672	C	A	0.1571	3.28562e-08	-5.52549	RPSAP2	10121	intergenic	1.67	7
100	353	rs1233508	6	28897633	G	T	0.4692	1.50873e-12	7.07369	TRIM27	5866	intergenic	0.76	NA	*		*
100	4	rs3129786	6	29036444	G	T	0.3499	1.24231e-08	5.69382	OR2P1P	3156	intergenic	0.96	7
100	124	rs1884123	6	29256420	A	G	0.3708	4.72736e-15	-7.83396	XXbac-BPG308J9.3	0	ncRNA intronic	8.004	NA
100	3	rs3930883	6	29337075	G	T	0.3131	1.56801e-08	-5.65395	OR5V1	0	intronic	6.113	6	*	*
100	62	rs10807053	6	29340585	G	C	0.4563	3.65684e-10	-6.26801	OR5V1	0	intronic	10.48	7	*	*
100	41	rs3094551	6	29354799	A	G	0.4105	1.33259e-09	-6.06342	OR5V1	0	intronic	3.812	NA	*	*
101	3	rs7774682	6	33722644	C	T	0.341	1.3131e-08	5.68435	IP6K3	7881	intergenic	2.267	4
102	4	rs75108536	6	40375940	C	T	0.1839	8.78362e-10	6.13008	LRFN2	0	intronic	6.644	7	*
103	3	rs16898665	6	67360290	A	G	0.02584	3.98976e-09	-5.88462	RP11-24C14.1	59844	intergenic	5.35	7
103	68	rs80137000	6	67393316	G	A	0.06461	3.75458e-09	-5.89466	RP11-24C14.1	26818	intergenic	0.652	6
104	128	rs12210560	6	67905203	C	T	0.3519	4.14096e-09	5.87846	SNORD65	15097	intergenic	3.182	7
105	10	rs10944412	6	89592350	C	T	0.2833	8.87401e-09	5.75095	RNGTT	0	intronic	2.023	7
106	33	rs207277	6	90831269	A	T	0.4781	3.93062e-11	6.60667	BACH2	0	intronic	0.054	6	*		*
106	76	rs17712288	6	90909157	G	A	0.4473	2.0972e-09	5.99009	BACH2	0	intronic	2.803	7	*		*
107	12	rs112912816	6	93425357	T	C	0.3042	1.35473e-09	-6.06077	RP11-127B16.1	7363	intergenic	0.452	6
108	21	rs34962109	6	109134013	T	A	0.4085	1.23063e-09	6.0762	RP3-354J5.3	4869	intergenic	1.114	6
108	13	rs475125	6	109138913	G	A	0.4692	7.9105e-11	6.50229	RP3-354J5.3	0	ncRNA exonic	1.497	NA
108	30	rs1268125	6	109142443	T	C	0.3191	2.1035e-08	5.60327	RP3-354J5.3	3313	intergenic	0.711	NA
109	13	rs9386927	6	110946811	A	G	0.1163	3.02238e-08	-5.54014	CDK19	0	intronic	6.294	7	*	*	*
109	142	rs9374194	6	111000185	T	C	0.1879	2.09004e-11	-6.69959	CDK19	0	intronic	1.176	7	*	*	*
109	116	rs1279585	6	111155400	T	G	0.2813	3.9447e-09	-5.8865	SNORA40	14348	intergenic	0.034	7
110	17	rs2075967	6	111901770	C	T	0.4573	1.71224e-08	5.63881	TRAF3IP2-AS1	0	ncRNA intronic	5.523	5
111	23	rs3756939	6	119340881	T	C	0.4185	3.75836e-08	-5.50185	RP11-351A11.1	0	ncRNA intronic	4.267	NA
112	132	rs6927659	6	153397299	T	G	0.3678	1.22127e-08	5.69673	RGS17	0	intronic	2.058	7	*
112	90	rs1281967	6	153446191	A	T	0.498	6.06707e-09	5.8149	RGS17	0	intronic	6.028	1f	*
113	16	rs28514275	6	157621729	C	T	0.3201	2.2295e-08	5.59318	TMEM242	88688	intergenic	4.639	6	*
113	39	rs4709200	6	157724008	C	T	0.4722	3.0499e-08	5.53855	TMEM242	0	intronic	0.849	5	*
114	34	rs1764022	6	163809600	G	A	0.06859	3.71744e-08	-5.50377	CAHM	24496	intergenic	6.83	5
115	4	rs62425620	6	170605956	C	T	0.3529	1.47714e-08	5.6642	FAM120B	0	intronic	13.09	3a
116	37	rs12540220	7	3854176	T	C	0.2584	2.29324e-08	5.58829	SDK1	0	intronic	1.124	7	*	*
116	110	rs6962750	7	3948683	T	C	0.1789	3.20922e-10	6.28832	SDK1	0	intronic	2.029	5	*	*
117	202	rs12673949	7	27600634	G	A	0.2664	9.20457e-12	-6.81842	HIBADH	0	intronic	0.129	1f	*	*
118	5	rs16869103	7	68913086	G	A	0.1879	1.98909e-09	5.9987	RP11-3P22.2	17176	intergenic	0.128	5
118	31	rs11976365	7	68918814	T	A	0.2952	1.64889e-10	6.39092	RP11-3P22.2	22904	intergenic	0.402	7
118	38	rs6969730	7	68922909	G	C	0.3767	4.52404e-12	6.91976	RP11-3P22.2	26999	intergenic	13.49	4
118	5	rs180897080	7	68957026	G	A	0.01789	3.88273e-08	5.4961	Y_RNA	15469	intergenic	0.163	6
118	24	rs10487949	7	68974543	C	T	0.06362	5.12655e-13	7.2219	Y_RNA	1934	intergenic	0.045	NA
118	34	rs75545499	7	68991585	T	A	0.02783	4.79203e-12	6.9116	RN7SL371P	9449	intergenic	5.037	5
118	156	rs10950191	7	69031759	A	C	0.2485	2.32295e-12	7.01358	RP5-942I16.1	29184	intergenic	6.51	6
118	258	rs4717520	7	69205760	G	A	0.3231	4.97093e-17	-8.38738	AUTS2	0	intronic	3.151	6	*	*	*
118	62	rs7793984	7	69210523	G	A	0.3459	3.84264e-08	-5.49793	AUTS2	0	intronic	18.02	6	*	*	*
118	2	rs11765886	7	69238158	T	C	0.3579	1.40019e-08	-5.67337	AUTS2	0	intronic	4.372	3a	*	*	*
118	6	rs62457240	7	69251930	T	A	0.4891	3.99198e-10	-6.25434	AUTS2	0	intronic	2.192	3a	*	*	*
118	61	rs76543498	7	69390542	A	C	0.09543	1.2102e-14	7.71496	AUTS2	0	intronic	3.091	6	*	*	*
118	249	rs917717	7	69523434	C	T	0.2366	2.0091e-11	6.70536	AUTS2	0	intronic	0.248	NA	*	*	*
118	204	rs6460541	7	69747088	A	G	0.2356	5.00211e-09	5.8471	AUTS2	0	intronic	1.113	6	*	*	*
118	45	rs1949804	7	69768826	T	G	0.03877	4.40402e-09	5.86826	AUTS2	0	intronic	4.077	6	*	*	*
118	41	rs144787850	7	69896474	C	T	0.02684	7.38826e-11	6.51256	AUTS2	0	intronic	0.191	7	*	*	*
118	14	rs2006810	7	69902152	T	C	0.3956	3.82921e-08	5.49855	AUTS2	0	intronic	14.92	NA	*	*	*
119	160	rs62496959	7	97354065	G	A	0.2813	1.85941e-08	5.6246	TAC1	7154	intergenic	1.898	6		*
119	63	rs1912443	7	97375116	A	G	0.4811	1.24496e-16	8.27873	TAC1	5331	intergenic	4.456	7		*
119	13	rs4729379	7	97390069	A	G	0.3052	1.94334e-12	7.03849	TAC1	20284	intergenic	0.237	7		*
119	21	rs12704947	7	97489563	A	T	0.3429	3.70763e-10	-6.26587	ASNS	0	intronic	2.083	5	*
120	35	rs117450257	7	100446237	A	G	0.05368	2.41419e-08	-5.57935	SLC12A9	0	ncRNA intronic	0.142	7
121	6	rs62487983	7	103877127	C	T	0.2316	2.94972e-10	6.3014	ORC5	28631	intergenic	0.806	6
122	15	rs13243235	7	113752297	A	G	0.2833	1.44138e-08	5.6684	FOXP2	0	intronic	2.991	7	*	*	*
122	5	rs12535428	7	113858363	C	T	0.325	1.82955e-09	6.01226	FOXP2	0	intronic	4.932	7	*	*	*
122	17	rs1450832	7	113863384	G	A	0.2664	1.82094e-09	-6.01303	FOXP2	0	intronic	1.842	7	*	*	*
122	61	rs1194324	7	113902585	G	A	0.3221	1.10273e-10	6.45215	FOXP2	0	intronic	0.832	NA	*	*	*
122	29	rs6954428	7	113969553	G	A	0.4294	1.79759e-08	-5.63043	FOXP2	0	intronic	1.978	7	*	*	*
122	17	rs12672683	7	113998486	C	T	0.4791	4.2515e-16	8.13118	FOXP2	0	intronic	0.361	5	*	*	*
122	14	rs2694941	7	114009237	T	A	0.4463	7.50058e-11	6.51029	FOXP2	0	intronic	6.846	5	*	*	*
122	67	rs60603579	7	114036155	G	A	0.3698	3.09366e-15	-7.88707	FOXP2	0	intronic	0.22	6	*	*	*
122	13	rs73208648	7	114036921	G	T	0.2048	3.32628e-08	-5.52334	FOXP2	0	intronic	1.135	6	*	*	*
122	3	rs10255943	7	114072443	A	G	0.3012	9.86045e-13	-7.13244	FOXP2	0	intronic	17.34	7	*	*	*
122	66	rs10228494	7	114083550	C	G	0.493	5.75505e-28	-10.963	FOXP2	0	intronic	0.942	7	*	*	*
122	35	rs12705966	7	114248851	A	G	0.3718	1.08336e-17	8.56472	FOXP2	0	intronic	2.447	6	*	*	*
122	3	rs71573104	7	114249522	A	G	0.09642	1.66301e-08	5.64384	FOXP2	0	intronic	1.303	5	*	*	*
122	48	rs1456031	7	114296102	T	C	0.4781	2.73914e-08	-5.55734	FOXP2	0	intronic	19.46	7	*	*	*
122	101	rs62467920	7	114384267	A	G	0.332	1.43512e-08	-5.66915	FOXP2	50439	intergenic	0.906	7	*	*	*
123	8	rs7787902	7	114921759	G	A	0.3986	1.40169e-08	-5.67318	AC068610.5	50349	intergenic	5.222	6
123	4	rs35689192	7	114936050	A	T	0.3171	2.33886e-14	7.63048	AC068610.5	64640	intergenic	3.833	6
123	1	rs62477309	7	114951401	G	C	0.1799	1.06186e-08	5.72054	AC068610.5	79991	intergenic	5.765	7
123	29	rs727990	7	114980455	A	G	0.2863	4.25873e-09	-5.87382	AC068610.5	109045	intergenic	3.272	5
123	60	rs4305836	7	115008063	C	G	0.4682	3.44072e-21	9.4484	RP11-222O23.1	135357	intergenic	0.007	7
123	25	rs10267100	7	115026740	T	G	0.3141	1.92781e-13	7.35371	RP11-222O23.1	116680	intergenic	2.663	7
123	3	rs7797141	7	115052164	A	G	0.2614	4.66697e-11	6.58119	RP11-222O23.1	91256	intergenic	1.545	5
123	20	rs13224703	7	115163927	C	T	0.2634	4.20062e-09	-5.87609	RP11-222O23.1	19791	intergenic	11.9	7
124	12	rs17862355	7	126970135	T	G	0.4095	2.98478e-08	5.54233	ZNF800	16708	intergenic	4.129	6	*		*
124	62	rs10487487	7	127148153	A	T	0.4533	7.22366e-13	7.17514	AC000124.1	22294	intergenic	12.04	7
124	18	rs10239419	7	127149032	G	A	0.2952	4.67722e-08	5.46316	AC000124.1	23173	intergenic	17.25	7
124	77	rs6969880	7	127472009	C	T	0.4085	1.0932e-08	5.7156	SND1	0	intronic	1.107	5	*	*	*
124	29	rs2896395	7	127511705	T	C	0.2823	8.81669e-09	5.75205	SND1	0	intronic	4.318	7	*	*	*
124	88	rs62481450	7	127568983	C	T	0.3489	1.12748e-12	7.11397	SND1	0	intronic	2.669	5	*	*	*
124	13	rs3808072	7	127595573	C	T	0.2664	2.07425e-11	6.7007	SND1	0	intronic	1.009	NA	*	*	*
124	62	rs3808058	7	127668071	C	T	0.1282	6.29912e-10	-6.18276	SND1	0	UTR3	1.8	NA	*	*	*
125	50	rs12670040	7	136563249	G	C	0.1759	2.29184e-08	5.58839	hsa-mir-490	0	ncRNA intronic	3.821	7
126	23	rs161338	7	137053658	A	G	0.3419	5.2482e-09	-5.83911	DGKI	12124	intergenic	6.565	6	*	*	*
126	29	rs1669025	7	137069055	A	G	0.4901	7.46609e-15	-7.77633	DGKI	0	UTR3	6.062	7	*	*	*
126	51	rs983708	7	137070207	C	T	0.3579	4.60398e-16	8.12152	DGKI	0	UTR3	2.023	6	*	*	*
127	16	rs80206917	7	140159389	T	C	0.335	1.86569e-08	5.62402	MKRN1	0	intronic	5.924	6
128	82	rs2980439	8	8094870	G	A	0.4543	5.30864e-13	-7.21715	FAM86B3P	0	ncRNA intronic	2.075	5
128	9	rs1806632	8	8119295	G	C	0.2237	1.04186e-08	-5.72377	FAM86B3P	16907	intergenic	1.214	6
128	68	rs6985501	8	8172442	G	A	0.4175	5.89211e-10	6.19329	SGK223	2815	intergenic	10.14	1b	*
128	14	rs56365922	8	8252625	G	A	0.2962	1.37052e-10	6.41913	SGK223	8616	intergenic	4.635	5	*
128	9	rs1543186	8	8273358	G	C	0.2634	1.79899e-10	-6.37759	CTA-398F10.1	0	ncRNA intronic	0.79	7
128	12	rs2979204	8	8298857	T	C	0.3767	1.07083e-08	-5.71911	CTA-398F10.2	15561	intergenic	1.231	4
128	28	rs2921075	8	8305889	G	C	0.328	1.30002e-09	-6.06739	CTA-398F10.2	8529	intergenic	0.745	6
128	9	rs2976874	8	8316581	T	A	0.2008	1.73301e-08	-5.63674	CTA-398F10.2	0	ncRNA intronic	0.865	1f
128	19	rs2921062	8	8317501	C	T	0.1849	6.93446e-09	-5.7925	CTA-398F10.2	0	ncRNA intronic	4.404	NA
128	76	rs2921053	8	8319963	G	C	0.4453	5.87249e-15	-7.80666	CTA-398F10.2	1115	intergenic	1.117	4
128	41	rs2976907	8	8345168	C	T	0.4165	6.34812e-11	-6.5353	CTA-398F10.2	26320	intergenic	1.542	3a
128	4	rs34831333	8	8353196	T	C	0.159	3.95727e-10	-6.2557	CTA-398F10.2	34348	intergenic	0.983	6
128	15	rs2921094	8	8358667	C	G	0.3111	1.34362e-11	-6.76386	CTA-398F10.2	39819	intergenic	1.325	5
128	16	rs11780966	8	8383396	T	G	0.2555	7.03708e-10	6.16525	CTD-3023L14.3	29851	intergenic	3.021	7
128	2	rs7813863	8	8432208	T	G	0.2594	7.977e-09	-5.76894	CTD-3023L14.2	5009	intergenic	1.521	7
128	21	rs4841009	8	8514186	G	A	0.3141	3.10538e-11	6.64149	AC087269.2	23127	intergenic	0.037	4
128	1	rs11997261	8	8524361	T	C	0.2922	1.55138e-08	5.65579	AC087269.2	33302	intergenic	0.302	6
128	29	rs111714591	8	8548877	C	T	0.2783	7.67488e-10	6.15151	CLDN23	10570	intergenic	0.154	6		*	*
128	20	rs1554533	8	8549874	A	G	0.4831	2.07358e-08	5.60575	CLDN23	9573	intergenic	0.663	NA		*	*
128	33	rs28663303	8	8556278	T	C	0.4443	1.57473e-09	6.03652	CLDN23	3169	intergenic	0.604	5		*	*
128	64	rs6991145	8	8597177	G	A	0.2545	6.21782e-11	6.5384	RP11-211C9.1	0	ncRNA intronic	7.603	4
128	5	rs2409088	8	8645725	G	C	0.4026	1.02972e-13	-7.43703	MFHAS1	0	intronic	5.474	6	*	*	*
128	58	rs2409095	8	8686680	T	A	0.2714	4.57269e-14	-7.54357	MFHAS1	0	intronic	1.733	6	*	*	*
128	109	rs11249893	8	8700851	C	T	0.4453	1.15824e-14	-7.72055	MFHAS1	0	intronic	1.177	5	*	*	*
128	39	rs440788	8	8708714	A	C	0.4046	2.22701e-11	-6.69031	MFHAS1	0	intronic	3.402	5	*	*	*
128	19	rs13274028	8	8729193	A	C	0.3509	1.52668e-13	-7.38481	MFHAS1	0	intronic	8.125	1f	*	*	*
128	36	rs78945375	8	8731567	C	G	0.2266	3.65457e-12	6.94994	MFHAS1	0	intronic	0.775	7	*	*	*
128	2	rs12681432	8	8736688	G	A	0.3767	1.79194e-12	-7.04978	MFHAS1	0	intronic	0.003	7	*	*	*
128	1	rs409997	8	8737464	T	G	0.3857	2.47602e-09	-5.96303	MFHAS1	0	intronic	7.916	5	*	*	*
128	48	rs10107645	8	8746051	A	C	0.1511	1.60141e-09	6.03381	MFHAS1	0	intronic	10.2	5	*	*	*
128	1	rs399123	8	8747537	T	C	0.4751	3.1263e-09	-5.92482	MFHAS1	0	intronic	7.347	NA	*	*	*
128	4	rs3989394	8	8782832	G	A	0.2594	7.90504e-09	-5.77047	RP11-62H7.3	8398	intergenic	0.136	7
128	45	rs6986546	8	8792032	T	C	0.4175	2.57642e-09	5.95654	RP11-62H7.3	515	upstream	0.007	7
128	73	rs4840376	8	8802101	T	G	0.4592	2.42424e-10	6.33173	RP11-62H7.3	10584	intergenic	8	6
128	17	rs13259143	8	8821637	A	G	0.3618	2.28425e-09	-5.97618	RP11-62H7.2	0	ncRNA intronic	8.899	1f
128	33	rs7015336	8	8830720	G	A	0.3907	1.76433e-08	-5.63365	RP11-62H7.2	0	ncRNA intronic	2.129	4
128	2	rs4841090	8	8908303	G	A	0.3151	1.53623e-09	-6.04052	ERI1	0	intergenic	3.106	5	*	*	*
128	45	rs2979253	8	8919676	C	T	0.4493	4.15629e-14	-7.55601	ERI1	0	intergenic	3.384	NA	*	*	*
128	35	rs11775429	8	8925462	A	G	0.4145	7.32303e-12	6.8512	ERI1	0	intergenic	0.07	5	*	*	*
128	2	rs10081437	8	8948979	T	C	0.497	1.14734e-12	7.11157	ERI1	0	intergenic	2.131	6	*	*	*
128	22	rs4841098	8	8952019	T	G	0.3151	3.37237e-09	5.91236	ERI1	0		9.152	4	*	*	*
128	23	rs1816893	8	8975038	A	G	0.326	3.4717e-11	6.62503	ERI1	781	intergenic	0.257	NA	*	*	*
128	10	rs435581	8	9029413	A	G	0.4821	3.67494e-11	-6.61662	RP11-10A14.4	3766	intergenic	3.439	NA
128	5	rs62494425	8	9036108	A	G	0.4612	4.2997e-08	-5.47808	RP11-10A14.6	1652	intergenic	0.205	4
128	3	rs28559898	8	9041611	G	T	0.333	2.33339e-08	-5.58527	RP11-10A14.6	1581	intergenic	1.928	6
128	23	rs1053036	8	9060077	A	G	0.4314	1.61361e-08	5.64903	RP11-10A14.5	0	ncRNA exonic	4.841	6
128	20	rs330058	8	9089809	G	A	0.4692	4.39288e-13	7.24287	RP11-10A14.8	713	upstream	0.138	6
128	1	rs7843880	8	9099173	A	G	0.326	2.85189e-10	-6.30662	RP11-115J16.1	7753	intergenic	0.649	6
128	30	rs10102807	8	9104590	C	T	0.4245	9.14538e-11	6.48044	RP11-115J16.1	2336	intergenic	0.932	6
128	17	rs12680231	8	9108490	C	T	0.2903	6.52281e-13	-7.18908	RP11-115J16.1	0	ncRNA intronic	4.845	7
128	15	rs330026	8	9133622	G	A	0.3787	8.28002e-09	-5.76266	RP11-115J16.1	0	ncRNA intronic	4.716	6
128	2	rs35579431	8	9139385	C	T	0.2346	4.47767e-11	-6.58734	RP11-115J16.1	0	ncRNA intronic	3.871	7
128	35	rs4841121	8	9140011	T	C	0.3807	1.57857e-10	6.39758	RP11-115J16.1	0	ncRNA intronic	0.76	7
128	26	rs1825100	8	9146270	C	T	0.4771	3.85576e-13	7.26053	RP11-115J16.1	0	ncRNA intronic	2.142	6
128	8	rs11774353	8	9153127	C	T	0.3569	1.63446e-10	-6.39226	RP11-115J16.1	0	ncRNA intronic	5.927	1f
128	1	rs7819112	8	9154063	A	G	0.1998	1.22425e-08	-5.69632	RP11-115J16.1	0	ncRNA intronic	6.217	7
128	2	rs330081	8	9154065	C	A	0.4791	8.62192e-12	-6.82781	RP11-115J16.1	0	ncRNA intronic	1.959	NA
128	2	rs330071	8	9159895	G	A	0.3708	5.1754e-09	5.84143	RP11-115J16.1	0	ncRNA intronic	2.042	NA
128	1	rs2054349	8	9167242	A	C	0.4682	5.63413e-09	-5.82727	RP11-115J16.1	0	ncRNA intronic	9.301	NA
128	6	rs11774915	8	9188762	C	T	0.3072	5.52241e-09	-5.83061	RP11-115J16.1	0	ncRNA intronic	2.5	7
128	3	rs11779019	8	9229139	T	G	0.1471	3.97841e-08	-5.4918	RP11-115J16.1	0	ncRNA intronic	8.083	5
128	20	rs898797	8	9229689	C	T	0.4394	5.21306e-13	-7.21962	RP11-115J16.1	0	ncRNA intronic	1.586	NA
128	63	rs11785593	8	9256324	C	T	0.333	1.20843e-08	5.69853	RP11-115J16.1	0	ncRNA intronic	1.196	5
128	2	rs9329197	8	9259568	A	T	0.3588	3.81328e-08	5.49929	RP11-115J16.1	0	ncRNA intronic	0.641	6
128	17	rs2085640	8	9265464	C	A	0.4066	2.12495e-08	5.60151	RP11-115J16.1	0	ncRNA intronic	0.812	NA
128	4	rs9693857	8	9267117	C	T	0.4672	5.33431e-12	6.89638	RP11-115J16.1	0	ncRNA intronic	1.382	7
128	73	rs10100706	8	9321780	C	T	0.3042	3.32741e-08	-5.52327	RP11-375N15.1	6851	intergenic	0.568	4
128	18	rs10108359	8	9327086	C	G	0.2992	1.47836e-08	-5.66405	RP11-375N15.1	12157	intergenic	1.161	7
128	19	rs10100760	8	9370559	T	C	0.4563	3.16361e-09	-5.92288	RP11-375N15.2	42096	intergenic	10.68	1f
128	18	rs6987057	8	9394053	T	G	0.161	5.40645e-09	5.83415	RP11-375N15.2	18602	intergenic	1.673	7
128	149	rs4075359	8	9487813	T	C	0.3499	4.29633e-14	7.55169	TNKS	0	intronic	8.769	NA	*	*	*
128	4	rs4841192	8	9510067	A	G	0.3618	5.54784e-10	6.20276	TNKS	0	intronic	7.583	1f	*	*	*
128	24	rs12541709	8	9608591	C	G	0.2336	1.8611e-10	-6.37238	TNKS	0	intronic	1.113	7	*	*	*
128	152	rs10093915	8	9674181	C	A	0.3459	2.30782e-12	7.0145	TNKS	34324	intergenic	0.89	6	*	*	*
128	50	rs4841232	8	9681402	C	G	0.328	9.99869e-11	6.46697	TNKS	41545	intergenic	1.403	5	*	*	*
128	27	rs4439133	8	9718747	T	A	0.3082	1.74525e-09	6.0199	snoU13	5669	intergenic	1.028	6
128	7	rs138415512	8	9737663	C	T	0.4264	4.29367e-09	5.87246	snoU13	13142	intergenic	1.173	7
128	46	rs13252210	8	9769543	A	G	0.2296	1.73581e-10	-6.38306	LINC00599	6666	intergenic	1.086	5
128	29	rs9650622	8	9804292	G	T	0.4384	2.42597e-13	7.32294	snoU13	14958	intergenic	0.157	7
128	2	rs570903	8	9828939	G	T	0.3419	3.38675e-09	5.91166	snoU13	39605	intergenic	5.452	NA
128	17	rs670044	8	9892529	A	C	0.326	2.86303e-08	5.54961	RP11-1E4.1	15465	intergenic	0.341	6
128	36	rs55836143	8	10100070	G	T	0.4553	4.4829e-09	5.86531	MSRA	0	intronic	0.387	6	*	*	*
128	17	rs2975681	8	10119277	T	G	0.3936	3.9257e-10	-6.25696	MSRA	0	intronic	3.825	NA	*	*	*
128	1	rs7816713	8	10186789	T	C	0.494	1.65663e-08	-5.6445	MSRA	0	intronic	0.752	7	*	*	*
128	33	rs13249929	8	10188617	G	A	0.3161	1.26297e-09	-6.07204	MSRA	0	intronic	4.353	6	*	*	*
128	7	rs10095190	8	10239612	C	G	0.4185	1.20849e-10	-6.43826	MSRA	0	intronic	1.421	7	*	*	*
128	35	rs4433149	8	10249268	T	A	0.4722	6.42146e-12	6.86997	MSRA	0	intronic	3.132	1f	*	*	*
128	16	rs12546887	8	10292876	C	T	0.4245	1.64622e-08	-5.64558	RP11-981G7.1	0	ncRNA exonic	0.018	7
128	3	rs6992818	8	10331209	G	C	0.3032	2.14615e-08	5.59979	RP11-981G7.2	865	upstream	1.238	1f
128	1	rs4841356	8	10334694	C	T	0.338	1.16292e-09	6.08527	RP11-981G7.2	0	ncRNA exonic	0.863	5
128	65	rs35386136	8	10334961	T	C	0.2306	2.35673e-08	-5.58354	RP11-981G7.2	0	ncRNA intronic	2.19	5
128	1	rs7815715	8	10384699	G	C	0.3449	2.55203e-09	-5.95809	PRSS51	0	ncRNA intronic	0.12	6
128	5	rs75681102	8	10414855	C	T	0.161	6.37485e-09	-5.80662	PRSS55	3178	intergenic	13.06	7		*	*
128	12	rs35186221	8	10423372	T	C	0.2604	1.0825e-10	-6.45496	PRSS55	11695	intergenic	0.89	3a		*	*
128	5	rs34092276	8	10438044	T	C	0.4195	2.26368e-12	7.01719	RP1L1	25814	intergenic	0.713	5	*	*	*
128	6	rs35702057	8	10458653	G	A	0.3728	5.60993e-09	5.82799	RP1L1	5205	intergenic	5.109	5	*	*	*
128	8	rs4354268	8	10465097	C	T	0.4891	5.11641e-13	7.22217	RP1L1	0	exonic	11.35	5	*	*	*
128	5	rs7018397	8	10471850	C	T	0.2863	2.99847e-12	6.9778	RP1L1	0	intronic	1.474	5	*	*	*
128	2	rs6999766	8	10478897	A	G	0.1173	6.82152e-09	5.79526	RP1L1	0	intronic	0.209	7	*	*	*
128	4	rs9329227	8	10482248	C	G	0.3936	7.85491e-10	6.14783	RP1L1	0	intronic	0.625	5	*	*	*
128	3	rs4484648	8	10483302	G	A	0.3668	9.38367e-12	-6.81565	RP1L1	0	intronic	6.29	5	*	*	*
128	20	rs4841401	8	10489592	G	C	0.3718	4.41402e-13	-7.24222	RP1L1	0	intronic	6.61	1f	*	*	*
128	1	rs7001281	8	10503046	C	G	0.492	1.10439e-10	6.45192	RP1L1	0	intronic	1.667	7	*	*	*
128	16	rs11250056	8	10525329	T	C	0.4682	1.88939e-12	-7.04241	RP1L1	0	downstream	2.451	6	*	*	*
128	6	rs58065122	8	10526186	G	A	0.4254	6.51866e-12	6.86783	RP1L1	0	intergenic	0.216	5	*	*	*
128	3	rs13275541	8	10541179	G	A	0.2555	7.80279e-10	-6.14889	RP1L1	0	intronic	3.04	5	*	*	*
128	1	rs7823200	8	10547758	A	C	0.4702	2.82092e-10	6.30831	RP1L1	0	intronic	2.771	5	*	*	*
128	87	rs79466810	8	10556785	C	T	0.2266	4.35754e-08	5.47571	RP1L1	0	intronic	2.743	5	*	*	*
128	1	rs7461950	8	10569428	C	A	0.495	1.71429e-11	6.72849	RP1L1	0	intergenic	0.007	6	*	*	*
128	24	rs4484649	8	10571491	C	A	0.4085	1.07501e-14	7.73006	RP1L1	1793	intergenic	3.197	4	*	*	*
128	6	rs60410697	8	10572617	T	C	0.3151	5.29653e-11	6.56236	RP1L1	2919	intergenic	1.4	5	*	*	*
128	15	rs13277080	8	10578972	T	C	0.4632	9.42445e-10	6.11886	SOX7	2305	intergenic	2.811	5	*	*	*
128	89	rs1986868	8	10598344	A	G	0.2545	8.32872e-12	6.83278	SOX7	0	ncRNA intronic	8.522	6	*	*	*
128	126	rs2409669	8	10623969	A	G	0.3976	2.03157e-17	8.49198	SOX7	0	ncRNA intronic	0.131	NA	*	*	*
128	42	rs7826189	8	10627860	G	A	0.4573	8.22528e-12	6.83457	SOX7	0	ncRNA intronic	1.674	5	*	*	*
128	1	rs28434571	8	10663287	T	G	0.325	2.02935e-08	5.60948	SOX7	0	intronic	0.397	4	*	*	*
128	1	rs13259648	8	10691004	G	T	0.2406	9.56849e-12	-6.81285	SOX7	0	intronic	0.271	7	*	*	*
128	58	rs2409676	8	10722058	T	C	0.4394	4.79956e-11	6.57703	RP11-177H2.2	18046	intergenic	1.971	NA
128	10	rs1367507	8	10730800	A	G	0.4751	1.36114e-14	7.69996	XKR6	22754	intergenic	9.778	7	*	*	*
128	21	rs1864585	8	10732905	A	G	0.2028	6.76358e-10	-6.17152	XKR6	20649	intergenic	3.414	7	*	*	*
128	1	rs11780136	8	10732970	G	C	0.2555	7.4635e-09	-5.78014	XKR6	20584	intergenic	4.204	5	*	*	*
128	1	rs1864587	8	10732992	G	A	0.494	4.88318e-09	-5.8511	XKR6	20562	intergenic	0.139	5	*	*	*
128	21	rs6984171	8	10734662	A	G	0.3797	2.1746e-15	7.93096	XKR6	18892	intergenic	2.125	5	*	*	*
128	150	rs10090444	8	10745469	C	G	0.4712	9.80651e-17	8.30711	XKR6	8085	intergenic	0.469	6	*	*	*
128	2	rs2898249	8	10745586	C	T	0.2942	1.25244e-08	-5.69243	XKR6	7968	intergenic	0.071	NA	*	*	*
128	13	rs1529598	8	10751709	C	T	0.2982	4.01152e-08	5.49034	XKR6	1845	intergenic	1.534	7	*	*	*
128	17	rs11250087	8	10771013	A	G	0.2157	2.22097e-09	5.98076	XKR6	0	intronic	1.011	5	*	*	*
128	12	rs10086521	8	10783769	T	C	0.3489	8.83083e-12	6.82438	XKR6	0	intronic	0.521	1f	*	*	*
128	10	rs73196840	8	10801658	A	C	0.3767	6.15631e-11	6.53989	XKR6	0	intronic	7.505	5	*	*	*
128	1	rs7813668	8	10804217	A	C	0.3241	1.43423e-10	6.41221	XKR6	0	intronic	1.797	5	*	*	*
128	5	rs28486007	8	10804346	G	A	0.2525	1.32176e-08	5.68323	XKR6	0	intronic	3.856	5	*	*	*
128	48	rs7821914	8	10805015	T	C	0.4314	1.73625e-12	7.05418	XKR6	0	intronic	3.386	1f	*	*	*
128	6	rs61581529	8	10817191	A	G	0.2604	2.82924e-08	5.55169	XKR6	0	intronic	0.266	5	*	*	*
128	1	rs4078186	8	10834431	A	G	0.3996	5.93385e-12	6.88123	XKR6	0	intronic	5.797	NA	*	*	*
128	1	rs4841470	8	10848725	T	C	0.4036	2.00303e-12	7.03427	XKR6	0	intronic	0.187	3a	*	*	*
128	7	rs10101292	8	10856474	T	C	0.3996	5.73696e-14	7.51395	XKR6	0	intronic	0.447	7	*	*	*
128	64	rs73196888	8	10875334	G	T	0.3489	1.83456e-08	5.62692	XKR6	0	intronic	0.239	5	*	*	*
128	20	rs10101901	8	10896099	C	T	0.2843	3.86855e-08	5.49675	XKR6	0	intronic	0.253	7	*	*	*
128	121	rs4841485	8	10909936	T	C	0.4364	6.37163e-16	-8.08199	XKR6	0	intronic	0.715	5	*	*	*
128	28	rs4407841	8	10921761	A	G	0.328	1.72335e-11	6.72773	XKR6	0	ncRNA intronic	11.23	4	*	*	*
128	3	rs4840543	8	10954994	A	T	0.34	3.53756e-09	-5.90448	XKR6	0	intronic	0.029	6	*	*	*
128	11	rs34891368	8	10956707	C	T	0.3857	3.07794e-13	-7.29094	XKR6	0	intronic	0.35	5	*	*	*
128	1	rs62488580	8	10963619	G	T	0.2276	4.1581e-08	-5.484	XKR6	0	ncRNA exonic	0.151	7	*	*	*
128	1	rs7018206	8	10964373	A	G	0.3569	7.6599e-10	6.15182	XKR6	0	intronic	0.264	5	*	*	*
128	67	rs10087081	8	10974917	C	T	0.4543	1.59877e-17	8.51976	XKR6	0	intronic	0.214	6	*	*	*
128	55	rs2409717	8	11010974	T	G	0.4463	3.92679e-15	7.85725	XKR6	0	intronic	7.035	7	*	*	*
128	106	rs11250119	8	11037034	G	A	0.4543	4.39372e-18	8.6681	XKR6	0	intronic	0.081	1f	*	*	*
128	84	rs6987059	8	11071057	A	G	0.4165	4.54645e-11	6.58508	AF131215.8	9876	intergenic	0.822	7
128	48	rs56237087	8	11086757	C	A	0.2932	5.71907e-10	6.19798	LINC00529	18377	intergenic	1.065	6
128	1	rs10092549	8	11089079	C	G	0.3986	2.58172e-14	7.61773	LINC00529	16055	intergenic	0.19	6
128	8	rs2736314	8	11089238	G	A	0.3658	2.20292e-11	6.6919	LINC00529	15896	intergenic	0.097	7
128	69	rs6601576	8	11100275	A	T	0.4095	3.93544e-18	8.68064	LINC00529	4859	intergenic	0.294	7
128	16	rs7012033	8	11107610	C	T	0.4215	4.54631e-13	7.23821	LINC00529	0	ncRNA intronic	1.407	7
128	47	rs2736374	8	11113828	T	C	0.4046	3.41609e-16	8.15765	LINC00529	0	ncRNA exonic	9.128	6
128	30	rs73205341	8	11123911	G	A	0.2435	1.25151e-08	5.69256	LINC00529	0	ncRNA intronic	6.221	6
128	1	rs17796285	8	11124455	G	C	0.3728	1.2673e-10	6.43104	LINC00529	0	ncRNA intronic	1.75	7
128	98	rs11784572	8	11174484	G	C	0.4016	3.36998e-10	-6.28073	MTMR9	0	ncRNA exonic	0.323	6	*	*	*
128	305	rs2572398	8	11178093	A	C	0.4523	3.69064e-21	-9.44105	MTMR9	0	ncRNA exonic	2.319	7	*	*	*
128	220	rs6995404	8	11182148	G	C	0.4652	8.10181e-13	-7.15942	MTMR9	0	ncRNA intronic	3.447	1f	*	*	*
128	80	rs56177149	8	11247298	G	A	0.3887	1.13868e-11	-6.78779	C8orf12	0	intronic	0.401	5	*	*	*
128	112	rs11250131	8	11251175	A	G	0.4881	3.35539e-12	-6.96197	C8orf12	0	intronic	0.986	6	*	*	*
128	74	rs34944514	8	11252425	C	A	0.4423	1.49845e-11	-6.74805	C8orf12	0	intronic	0.718	7	*	*	*
128	29	rs10090939	8	11253814	C	G	0.3698	6.82933e-11	6.52436	C8orf12	0	intronic	0.36	7	*	*	*
128	23	rs9969423	8	11255575	A	C	0.4891	3.22397e-12	6.9676	C8orf12	0	intronic	1.213	6	*	*	*
128	1	rs9644737	8	11269005	A	G	0.3042	2.01172e-08	-5.61099	C8orf12	0	intronic	1.224	4	*	*	*
128	8	rs7836059	8	11272164	G	A	0.4821	1.41755e-11	6.7561	C8orf12	0	intronic	2.672	4	*	*	*
128	1	rs2409764	8	11281273	A	G	0.4453	1.48944e-13	7.3881	C8orf12	0	UTR3	4.941	1f	*	*	*
128	5	rs11780980	8	11282893	C	T	0.1998	3.12447e-09	5.92492	C8orf12	0	intronic	0.204	4	*	*	*
128	2	rs12156009	8	11285219	A	C	0.4851	9.38082e-11	6.4766	C8orf12	0	intronic	3.201	5	*	*	*
128	7	rs10088942	8	11285368	A	G	0.2873	2.6088e-09	5.95449	C8orf12	0	intronic	5.828	5	*	*	*
128	17	rs10102600	8	11285384	C	T	0.16	1.65722e-08	5.64444	C8orf12	0	intronic	0.714	5	*	*	*
128	16	rs34281672	8	11309400	C	T	0.4185	1.88603e-11	6.71459	FAM167A	0	intronic	5.526	1f	*	*	*
128	8	rs35667120	8	11327015	G	A	0.3419	4.76742e-08	5.45977	FAM167A	0	intergenic	0.098	5	*	*	*
128	80	rs1531576	8	11338146	A	G	0.4175	4.32253e-16	8.12917	FAM167A	5921	intergenic	2.425	4	*	*	*
128	21	rs2618476	8	11352541	T	C	0.2505	1.90427e-09	-6.00577	BLK	0	intronic	6.645	1d	*	*	*
128	26	rs1585729	8	11360045	G	C	0.2982	2.41954e-08	-5.57897	BLK	0	intronic	1.196	7	*	*	*
128	33	rs2618451	8	11376266	T	C	0.3827	1.6763e-11	-6.73176	BLK	0	intronic	0.028	NA	*	*	*
128	3	rs2264306	8	11388449	G	A	0.331	1.23524e-09	6.0756	BLK	0	intronic	12.24	3a	*	*	*
128	26	rs17153419	8	11394233	A	G	0.2664	4.53214e-10	-6.2345	BLK	0	intronic	3.625	1f	*	*	*
128	8	rs2467519	8	11399011	T	C	0.4026	4.36201e-13	7.24383	BLK	0	intronic	0.181	NA	*	*	*
128	13	rs4841556	8	11411543	A	T	0.3569	3.31156e-08	5.52411	BLK	0	ncRNA intronic	4.846	2b	*	*	*
128	38	rs6988443	8	11416428	C	T	0.3529	5.53273e-15	7.81417	BLK	0	ncRNA exonic	2.832	4	*	*	*
128	19	rs13248757	8	11421321	T	C	0.2366	3.06945e-12	-6.97451	BLK	0	intronic	6.508	4	*	*	*
128	65	rs12549150	8	11422936	C	T	0.4473	1.64403e-16	-8.24555	BLK	822	downstream	6.434	3a	*	*	*
128	28	rs11250149	8	11439961	C	G	0.2913	4.03678e-18	-8.67775	LINC00208	1109	intergenic	0.238	6
128	52	rs2244894	8	11448659	G	C	0.3847	4.1676e-18	8.67412	LINC00208	9807	intergenic	4.266	5
128	39	rs35373084	8	11457248	T	C	0.494	4.45793e-14	-7.54689	LINC00208	18396	intergenic	0.726	NA
128	1	rs189337795	8	11459404	T	C	0.03082	3.47267e-09	-5.90753	LINC00208	20552	intergenic	0.432	6
128	38	rs13273172	8	11461111	A	G	0.4652	3.27127e-14	7.5871	LINC00208	22259	intergenic	0.311	6
128	5	rs4841572	8	11486714	A	C	0.4215	5.29978e-11	6.56226	GATA4	47753	intergenic	3.023	4	*	*	*
128	1	rs17808048	8	11490567	C	A	0.2594	7.59587e-09	5.77719	GATA4	43900	intergenic	8.508	3a	*	*	*
128	5	rs2253061	8	11497458	C	T	0.1223	2.07573e-08	5.60557	GATA4	37009	intergenic	0.882	5	*	*	*
128	10	rs10102524	8	11534907	A	G	0.4523	6.32811e-10	-6.18204	GATA4	0	intronic	0.168	4	*	*	*
128	31	rs34421088	8	11589042	A	G	0.497	1.66495e-11	6.73274	GATA4	0	intronic	6.452	7	*	*	*
128	3	rs2409814	8	11606152	C	G	0.4433	5.37608e-10	-6.20772	GATA4	0	intronic	1.853	5	*	*	*
128	3	rs10903343	8	11695872	T	C	0.4791	4.39836e-11	-6.59	FDFT1	0	intronic	3.259	3a	*		*
128	18	rs73546771	8	11743765	T	A	0.3121	1.69208e-09	6.02491	RP11-589N15.1	9593	intergenic	2.71	3a
128	133	rs1908814	8	11755055	C	A	0.4742	4.35562e-08	-5.47579	RP11-589N15.1	675	upstream	3.992	NA
128	213	rs75891118	8	11788030	C	T	0.4742	3.37971e-08	-5.52054	OR7E161P	957	upstream	1.189	7
128	2	rs76869453	8	11788131	T	C	0.2634	2.69927e-08	-5.5599	OR7E161P	1058	intergenic	2.267	6
128	92	rs7836456	8	11829175	T	G	0.4821	4.88808e-08	-5.45534	DEFB136	2270	intergenic	1.151	6	*	*	*
128	9	rs7836608	8	11829308	T	C	0.3082	1.09098e-09	-6.09549	DEFB136	2137	intergenic	0.198	7	*	*	*
128	2	rs10086500	8	11838932	A	G	0.3797	1.84718e-09	-6.01071	DEFB135	897	upstream	1.6	6
128	1	rs7835672	8	11856864	C	T	0.4284	1.38284e-08	-5.6755	RP11-481A20.4	0	ncRNA exonic	8.665	7
128	20	rs7829043	8	11860625	C	T	0.3797	1.34552e-08	-5.68018	RP11-481A20.10	283	downstream	2.282	7
128	26	rs4440593	8	11872239	C	A	0.4821	8.83293e-12	-6.82434	RP11-481A20.11	0	intronic	5.452	5	*
129	51	rs67204526	8	33547258	A	T	0.3429	1.21421e-08	5.69772	RP11-317N12.1	0	ncRNA intronic	0.006	6
129	154	rs12541362	8	33584661	A	T	0.3549	4.96237e-11	6.57206	RP11-317N12.1	0	ncRNA intronic	6.009	7
129	106	rs7012923	8	33630937	A	C	0.4702	9.90398e-09	5.73237	RP11-317N12.1	0	ncRNA intronic	2.003	6
129	182	rs72630922	8	33662401	G	A	0.4205	4.16382e-11	6.59813	RP11-317N12.1	0	ncRNA intronic	13.05	5
129	1	rs113353501	8	33679705	T	G	0.2266	2.06921e-08	5.60611	RP11-317N12.1	0	ncRNA intronic	9.326	7
130	99	rs78625579	8	53141607	T	G	0.1988	2.55902e-10	-6.32338	ST18	0	intronic	0.053	7	*		*
131	7	rs10504285	8	60021779	C	T	0.1421	4.70171e-08	5.46224	TOX	0	intronic	12.67	6	*	*	*
131	88	rs28670669	8	60182365	A	G	0.165	6.67881e-10	6.17352	SNORA51	132303	intergenic	5.647	6
132	2	rs13270607	8	64267543	A	G	0.04672	1.23111e-09	-6.07614	CTD-3046C4.1	29853	intergenic	4.823	4
132	52	rs1963904	8	65152805	G	A	0.2763	1.75227e-08	5.63483	RP11-32K4.1	0	ncRNA exonic	2.337	NA
132	7	rs298195	8	65240584	T	C	0.05666	3.01752e-08	-5.54042	RP11-32K4.1	0	ncRNA intronic	1.381	6
132	14	rs79637966	8	65414856	T	A	0.1014	1.21598e-08	5.69747	RP11-21C4.4	51936	intergenic	4.903	7
132	6	rs62519821	8	65464495	G	A	0.2058	2.26924e-09	5.97726	RP11-21C4.4	2297	intergenic	0.219	5
132	33	rs62519839	8	65497573	C	T	0.1481	6.63284e-15	7.79129	BHLHE22	1391	intergenic	11.71	5	*		*
132	60	rs17358602	8	65534898	T	C	0.2008	2.61502e-08	5.56544	CYP7B1	0	intronic	0.697	7	*		*
133	7	rs365903	8	81357631	T	A	0.1968	1.27043e-09	-6.07109	Y_RNA	39164	intergenic	0.594	5
133	52	rs7817124	8	81404008	G	C	0.2803	2.63697e-13	-7.31174	ZBTB10	0	intronic	1.801	5	*	*
133	4	rs7005666	8	81412967	G	C	0.1451	3.88076e-08	-5.49619	ZBTB10	0	intronic	1.439	7	*	*
134	193	rs10094978	8	91509054	C	T	0.3757	8.59005e-09	5.75645	LINC00534	0	ncRNA intronic	1.16	5
135	5	rs76861316	8	92967666	C	T	0.07952	4.04955e-09	-5.88216	RUNX1T1	0	UTR3	3.439	6	*		*
136	10	rs34061524	8	101929722	C	T	0.33	1.56307e-08	5.65449	YWHAZ	0	UTR3	0.133	3a			*
136	35	rs983583	8	101961910	T	C	0.4125	1.50328e-10	6.40504	YWHAZ	0	intronic	3.856	NA			*
137	35	rs7828386	8	112262496	C	T	0.06461	1.37321e-08	-5.6767	RP11-946L20.4	14063	intergenic	0.262	7
137	36	rs118145834	8	112563050	G	A	0.04871	3.26504e-11	-6.63409	RP11-1101K5.1	7847	intergenic	0.046	6
138	109	rs4319131	8	119947651	A	G	0.4483	2.00525e-08	5.61155	TNFRSF11B	0	intronic	1.981	5	*
139	18	rs4072917	8	143300279	G	A	0.4592	1.15941e-09	6.08576	TSNARE1	0	intronic	15.17	5	*	*
139	22	rs34819186	8	143363229	A	C	0.4573	7.04046e-14	7.48712	TSNARE1	0	intronic	0.001	5	*	*
140	454	rs10810396	9	15535211	A	T	0.4742	2.18852e-10	6.34749	FTH1P12	7529	intergenic	1.365	6
140	143	rs1169478	9	15895539	T	C	0.4006	6.43734e-11	-6.53322	CCDC171	0	intronic	7.339	5	*		*
140	30	rs1341729	9	15898228	C	T	0.2644	8.77876e-10	-6.13017	CCDC171	0	intronic	3.528	6	*		*
140	412	rs10810486	9	15943599	C	T	0.4195	1.59029e-08	5.65153	CCDC171	0	intronic	5.984	7	*		*
141	8	rs6475044	9	16355870	C	T	0.4881	4.90826e-08	5.4546	BNC2	53630	intergenic	17.73	7	*		*
142	2	rs12685518	9	16677496	C	G	0.2445	6.09696e-09	5.81408	BNC2	0	intronic	0.918	7	*		*
142	49	rs10756780	9	16697337	C	T	0.2296	3.02794e-08	-5.53981	BNC2	0	intronic	2.095	7	*		*
143	87	rs13300703	9	19691720	G	T	0.2127	3.12165e-08	5.53447	SLC24A2	0	intronic	0.123	6	*	*	*
143	34	rs7036637	9	19695638	G	C	0.3608	2.58617e-09	5.95592	SLC24A2	0	intronic	8.531	7	*	*	*
144	4	rs13286845	9	22934663	A	C	0.2346	1.01552e-09	6.10695	AL391117.1	18354	intergenic	5.752	5
145	10	rs10869253	9	71346430	C	T	0.4761	4.64572e-09	-5.85939	PIP5K1B	0	intronic	1.085	7		*
146	28	rs11138039	9	81667670	A	C	0.2654	1.88762e-08	5.622	KRT18P24	15185	intergenic	5.827	6
147	52	rs1332893	9	87250808	C	G	0.08847	2.25191e-08	-5.59144	RP11-361M4.1	31463	intergenic	1.831	7
148	25	rs11140867	9	87742127	A	G	0.4155	4.90188e-09	-5.85047	UBE2V1P10	32469	intergenic	2.659	6
148	22	rs1387927	9	87788048	A	G	0.4264	1.75346e-08	-5.63472	UBE2V1P10	13182	intergenic	2.357	NA
149	59	rs111270376	9	98199379	A	C	0.08449	2.91363e-08	5.54655	PTCH1	5882	intergenic	0.166	6	*
149	77	rs16909981	9	98313032	G	C	0.1282	6.94852e-10	6.16725	PTCH1	33692	intergenic	0.174	5	*
150	9	rs1409382	9	116538831	A	G	0.4781	3.2612e-09	-5.91788	AL157702.1	15806	intergenic	1.762	5
150	28	rs10981924	9	116546611	C	T	0.3449	1.27062e-11	-6.77195	AL157702.1	8026	intergenic	0.507	5
150	15	rs10759661	9	116620933	T	A	0.4513	3.14684e-08	-5.53307	RP11-534I8.1	7020	intergenic	1.118	5
151	3	rs13298363	9	126208975	C	T	0.2177	1.54425e-09	-6.03968	DENND1A	0	intronic	0.032	7	*	*	*
151	34	rs4836927	9	126241203	G	C	0.326	4.78331e-15	-7.83248	DENND1A	0	intronic	14.41	5	*	*	*
151	15	rs58605477	9	126247833	A	G	0.2207	2.5755e-10	6.32239	DENND1A	0	intronic	16.53	5	*	*	*
151	37	rs10818831	9	126312791	G	A	0.1948	3.93037e-08	5.49395	DENND1A	0	intronic	3.34	5	*	*	*
151	45	rs28661002	9	126335211	T	C	0.2694	5.65486e-09	5.82666	DENND1A	0	intronic	9.008	6	*	*	*
151	57	rs7020626	9	126338482	G	A	0.3847	2.91948e-11	6.65058	DENND1A	0	intronic	0.152	6	*	*	*
151	39	rs2536951	9	126646519	A	G	0.2664	4.23766e-08	5.48065	DENND1A	0	intronic	9.168	NA	*	*	*
151	28	rs3739827	9	126690157	G	A	0.1998	5.86051e-09	5.82069	DENND1A	0	intronic	7.164	4	*	*	*
152	88	rs214626	9	135718584	G	A	0.2028	2.45833e-08	-5.5762	AK8	0	intronic	2.282	NA	*
153	13	rs7869395	9	137976605	G	A	0.1918	4.52686e-08	5.46896	OLFM1	0	intronic	1.629	4	*
154	15	rs77641763	9	140265782	C	T	0.1372	6.43154e-09	-5.80513	EXD3	0	intronic	1.304	4
155	140	rs2398004	10	10028675	G	A	0.4771	7.22909e-11	6.51582	RP5-933E2.1	72009	intergenic	8.843	7
155	143	rs17147036	10	10061719	T	C	0.4175	1.44391e-11	6.75343	RP5-933E2.1	38965	intergenic	1.775	7
156	7	rs2463939	10	57408014	A	T	0.339	9.97213e-10	-6.10986	GAPDHP21	19086	intergenic	0.197	6
156	138	rs7911327	10	57459869	C	T	0.4851	1.61691e-08	-5.64867	GAPDHP21	31758	intergenic	0.687	5
157	57	rs60311363	10	61611686	A	G	0.4742	2.5281e-08	-5.57133	CCDC6	0	intronic	1.83	5	*
157	20	rs1171832	10	61667817	C	G	0.4692	3.37055e-09	5.91245	CCDC6	1402	intergenic	13.36	4	*
158	31	rs2393934	10	64645193	C	G	0.4513	3.05943e-08	-5.538	EGR2	0		0.598	7
158	3	rs77605912	10	64750787	G	A	0.09344	2.13325e-09	-5.98732	EGR2	71126	intergenic	1.132	6
159	15	rs2684723	10	66576137	A	C	0.3857	4.80735e-08	5.45829	ANXA2P3	9191	intergenic	1.467	6
159	44	rs17297194	10	66584118	T	C	0.09642	4.24494e-08	-5.48035	ANXA2P3	1210	intergenic	9.251	7
159	293	rs2933423	10	66664325	C	T	0.163	3.97601e-10	-6.25497	RP11-179K3.2	0	ncRNA intronic	0.327	7
160	148	rs10882025	10	93898727	G	A	0.3559	5.89849e-09	-5.81961	CPEB3	0	intronic	3.491	7	*	*	*
161	7	rs9630089	10	98968967	G	A	0.3857	5.07509e-12	6.90346	ARHGAP19-SLIT1	0	intronic	0.571	7	*		*
161	13	rs1253425	10	98971025	G	A	0.2505	1.82067e-11	-6.71973	ARHGAP19-SLIT1	0	intronic	2.242	NA	*		*
161	136	rs11189058	10	99001258	G	A	0.2982	9.94885e-19	8.83568	ARHGAP19-SLIT1	0	intronic	5.773	6	*		*
161	2	rs35717991	10	99078483	G	T	0.1113	2.11878e-10	-6.35248	FRAT1	538	upstream	5.853	4	*	*	*
161	8	rs1334891	10	99080871	G	T	0.3479	2.80252e-10	6.30932	FRAT1	0	UTR3	4.728	4	*	*	*
161	80	rs7901853	10	99082360	T	C	0.3489	1.13564e-16	8.28967	FRAT1	687	downstream	3.358	5	*	*	*
161	33	rs7070902	10	99096752	C	T	0.1799	2.93391e-14	-7.6012	RP11-452K12.4	0	ncRNA intronic	12.29	3a
161	24	rs7079477	10	99161831	C	G	0.2406	2.41642e-10	-6.33223	RP11-452K12.7	0	ncRNA intronic	2.467	6
161	10	rs2297666	10	99205686	A	G	0.3529	1.71316e-08	5.63872	EXOSC1	0	intronic	8.916	NA
162	172	rs11191442	10	104643596	T	A	0.2724	2.09686e-09	-5.99012	C10orf32-ASMT	0	intronic	1.816	6	*
163	215	rs1264757	10	116935665	T	C	0.2992	5.02377e-12	-6.90491	ATRNL1	0	intronic	1.356	7	*	*	*
163	13	rs2804155	10	117470138	G	A	0.2078	1.01608e-08	5.72802	ATRNL1	0	intronic	1.596	5	*	*	*
163	88	rs2907585	10	117614128	T	G	0.2525	4.64598e-10	-6.23062	ATRNL1	0	intronic	5.403	NA	*	*	*
164	6	rs6585468	10	119630558	G	A	0.3529	8.40095e-09	-5.76021	RP11-355F22.1	40528	intergenic	18.74	7
165	18	rs10749265	10	120253386	A	G	0.3529	1.0904e-08	-5.71603	AL356865.2	52219	intergenic	4.313	5
166	50	rs902627	10	134018001	G	A	0.4821	4.26597e-08	5.47947	DPYSL4	0	intronic	0.075	1f	*		*
166	8	rs1038804	10	134026447	T	C	0.3022	6.28486e-09	5.809	STK32C	0	intronic	5.431	5	*	*	*
167	1	rs61869029	11	1472204	G	A	0.1968	2.7412e-08	5.55721	BRSK2	0	intronic	2.32	4			*
168	26	rs3901919	11	13237023	C	A	0.495	1.22517e-08	-5.69619	ARNTL	61175	intergenic	0.093	2b
168	15	rs10082688	11	13266951	C	T	0.4622	4.09302e-08	-5.48679	ARNTL	31247	intergenic	0.164	7
169	29	rs1000565	11	16474017	A	G	0.4066	3.8399e-08	-5.49806	SOX6	0	intronic	5.255	NA	*		*
170	5	rs4757587	11	17760904	C	T	0.161	2.64056e-08	5.56374	KCNC1	0	intronic	11.91	5
171	41	rs2049045	11	27694241	G	C	0.1909	3.87155e-08	5.49661	BDNF-AS	0	ncRNA intronic	5.212	5
172	161	rs10767734	11	28642381	C	T	0.3698	1.67995e-08	5.64209	RP11-960D24.1	58348	intergenic	15	5
172	1	rs1344299	11	28683234	C	A	0.2028	3.05927e-09	-5.92839	RP11-960D24.1	17495	intergenic	0.656	7
172	106	rs10767744	11	28707675	T	C	0.4046	9.67044e-10	-6.11475	RP11-960D24.1	2658	intergenic	8.037	7
172	3	rs75261174	11	28715284	G	C	0.05865	1.03165e-08	5.72544	RP11-115J23.1	8877	intergenic	0.818	7
172	6	rs10835395	11	28741136	A	C	0.4433	8.95902e-09	-5.74934	RP11-115J23.1	0	ncRNA intronic	5.771	6
172	42	rs10835398	11	28759826	C	A	0.4483	2.80764e-11	-6.65632	RP11-115J23.1	0	ncRNA intronic	2.427	6
172	21	rs35398452	11	28766005	C	A	0.2584	1.27921e-09	-6.06999	RP11-115J23.1	0	ncRNA intronic	0.631	7
172	2	rs143312104	11	28809602	C	T	0.03479	3.78664e-08	5.50052	RP11-115J23.1	0	ncRNA intronic	2.225	5
172	1	rs12806057	11	28814506	T	G	0.163	4.29943e-11	-6.59338	RP11-115J23.1	0	ncRNA intronic	2.8	6
172	2	rs4576809	11	28926162	G	A	0.08549	1.39197e-11	-6.75874	RP11-115J23.1	0	ncRNA intronic	1.254	7
172	34	rs2939230	11	28965087	G	C	0.0666	2.10839e-09	5.98923	RP11-115J23.1	0	ncRNA intronic	0.863	6
172	97	rs12788799	11	28967031	T	G	0.1561	8.6403e-12	-6.82751	RP11-115J23.1	0	ncRNA intronic	2.894	7
172	218	rs7126178	11	29016502	G	A	0.4404	6.10955e-11	6.54103	RP11-115J23.1	0	ncRNA intronic	0.868	5
172	5	rs145860486	11	29092811	C	A	0.03777	4.35687e-08	5.47574	RP11-115J23.1	7442	intergenic	3.966	6
173	3	rs573434	11	30420584	C	T	0.08946	2.04588e-08	-5.60808	MPPED2	0	intronic	1.83	NA	*		*
173	33	rs676105	11	30443688	T	C	0.2932	3.65745e-08	-5.50664	MPPED2	0	intronic	5.331	NA	*		*
173	30	rs704660	11	30447998	C	T	0.4006	2.62978e-11	-6.66594	MPPED2	0	ncRNA intronic	0.021	NA	*		*
173	7	rs546240	11	30533622	C	T	0.4085	4.19477e-09	5.87632	MPPED2	0	intronic	0.614	NA	*		*
173	3	rs10835690	11	30620262	T	A	0.2147	3.72972e-08	-5.5032	RP5-1024C24.1	0	ncRNA intronic	0.678	6
173	36	rs7939127	11	30685132	G	C	0.2773	1.04673e-13	-7.43487	RP5-1024C24.1	33076	intergenic	6.545	5
173	56	rs7929807	11	30686245	T	C	0.4851	2.61059e-09	-5.95438	RP5-1024C24.1	34189	intergenic	4.263	6
173	45	rs11031190	11	30760859	T	C	0.3201	5.0548e-11	-6.56931	DCDC1	91056	intergenic	6.798	7
174	17	rs1381582	11	41055411	T	C	0.4095	4.93672e-08	5.45357	LRRC4C	0	intronic	10.07	NA	*		*
174	6	rs355219	11	41066106	A	G	0.3141	3.75102e-09	5.89481	LRRC4C	0	intronic	6.605	NA	*		*
175	35	rs884668	11	45949201	C	T	0.2922	2.34262e-09	-5.97207	GYLTL1B	0	intronic	0.202	NA	*	*
175	27	rs56852527	11	46048384	C	T	0.2187	2.98716e-10	6.29944	PHF21A	0	intronic	11.29	4			*
175	6	rs4756051	11	46055904	C	G	0.1928	4.69305e-08	5.46256	PHF21A	0	intronic	0.341	5			*
176	2	rs182187235	11	57203384	C	T	0.0328	8.5431e-09	-5.75738	SLC43A3	8330	intergenic	5.454	6
176	12	rs141840109	11	57458135	C	T	0.02286	2.54567e-09	-5.9585	ZDHHC5	0	intronic	9.188	6
177	49	rs1860368	11	63994692	T	C	0.3181	1.99174e-08	5.61272	NUDT22	0	intronic	6.27	NA	*	*	*
178	84	rs10896113	11	66117111	C	T	0.2455	3.1553e-13	7.2876	RP11-867G23.8	0	intronic	0.515	6	*
178	77	rs4930366	11	66176156	C	T	0.34	3.6115e-11	-6.6192	RP11-867G23.10	472	upstream	10.89	4
178	1	rs7947391	11	66186882	A	G	0.4225	5.8506e-11	-6.5475	NPAS4	1592	intergenic	8.759	5	*	*	*
178	19	rs11227485	11	66215423	C	T	0.2982	2.08459e-08	5.60483	MRPL11	0	intergenic	0.176	6	*	*	*
178	42	rs9971487	11	66666996	T	C	0.2664	4.43429e-11	6.58879	PC	0	intronic	3.421	6
179	224	rs34591112	11	104683017	C	T	0.2197	9.41398e-09	-5.74096	RP11-693N9.1	60973	intergenic	4.303	7
180	4	rs4938247	11	116139400	C	G	0.2753	8.44214e-12	-6.83084	snoU13	51660	intergenic	3.151	5
181	65	rs2159102	12	2288945	T	A	0.3797	1.17949e-09	-6.08301	CACNA1C	0	intronic	0.668	5	*		*
181	2	rs2238051	12	2307175	C	A	0.4115	1.03271e-09	-6.10427	CACNA1C	0	intronic	11.99	3a	*		*
181	93	rs2239033	12	2337746	C	A	0.4115	1.37191e-13	-7.39902	CACNA1C	0	intronic	0.187	5	*		*
181	92	rs11062170	12	2348844	G	C	0.3141	5.61586e-09	-5.82781	CACNA1C	0	intronic	10.99	5	*		*
181	7	rs882195	12	2350401	G	C	0.4215	6.61531e-10	-6.17502	CACNA1C	0	intronic	0.64	5	*		*
181	1	rs882193	12	2350620	G	A	0.3787	2.8596e-08	5.54982	CACNA1C	0	intronic	1.718	NA	*		*
182	8	rs1806197	12	13734261	T	G	0.4791	1.64084e-08	5.64615	GRIN2B	0	intronic	4.506	4	*		*
182	33	rs1805508	12	13749831	C	G	0.3608	6.88927e-12	-6.85993	GRIN2B	0	intronic	2.016	7	*		*
183	56	rs10841125	12	19107816	C	G	0.4016	4.79213e-08	5.45885	RPL7P6	134157	intergenic	2.735	6
184	31	rs2291436	12	24714667	G	A	0.4394	6.74732e-10	-6.1719	RP11-444D3.1	0	ncRNA intronic	9.385	2b
185	36	rs7358607	12	60260996	T	C	0.497	3.9198e-09	-5.88754	RP11-813P10.2	54638	intergenic	3.666	5
185	50	rs10877378	12	60390320	A	G	0.2455	3.12995e-09	5.92463	AC091517.1	30231	intergenic	1.117	7
185	206	rs1119988	12	60787165	T	C	0.4294	2.07285e-10	-6.35584	RP11-154D9.1	25598	intergenic	0.997	7
185	80	rs17123837	12	60862212	T	A	0.2306	2.42611e-10	-6.33161	RP11-154D9.1	49137	intergenic	2.529	7
185	120	rs7300615	12	60900107	T	C	0.4612	4.30663e-12	-6.92673	RP11-154D9.1	87032	intergenic	2.014	7
186	108	rs11175761	12	65817320	C	G	0.3509	5.24312e-09	5.83926	MSRB3	0	intronic	0.229	7	*
187	38	rs17726783	12	72720012	C	T	0.4245	2.6367e-08	5.56399	TRHDE	0	intronic	0.659	5	*
188	48	rs4762368	12	97555796	C	T	0.1938	4.22436e-08	5.48121	RP11-541G9.1	0	ncRNA intronic	2.236	5
189	8	rs77614593	12	102447862	T	C	0.07952	7.03722e-09	-5.79004	CCDC53	0	intronic	4.237	6	*
189	177	rs11111196	12	102575625	T	A	0.2018	1.56906e-13	-7.38117	PARPBP	0	intronic	5.006	7	*
189	94	rs5742694	12	102799236	C	A	0.2276	4.85239e-08	5.45664	IGF1	0	intronic	1.048	NA	*
189	78	rs17882461	12	102863979	A	T	0.2127	9.20634e-10	-6.1226	IGF1	0	intronic	17.54	6	*
189	65	rs17797222	12	102913946	A	G	0.1918	1.0709e-08	-5.7191	RP11-210L7.1	6512	intergenic	4.433	5
190	18	rs11066779	12	114271630	C	G	0.2515	3.17921e-08	-5.53127	RBM19	0	intronic	1.147	7	*
190	12	rs759905	12	114282277	C	T	0.3449	1.16895e-09	6.08444	RBM19	0	intronic	1.524	NA	*
191	35	rs326391	12	125806227	C	T	0.3449	2.27588e-08	5.5896	TMEM132B	0	intergenic	1.224	7
192	1	rs9578192	13	31254866	A	G	0.4463	3.60626e-08	-5.50912	USPL1	21179	intergenic	1.169	7
193	20	rs1927860	13	54066896	A	C	0.4046	4.63468e-10	-6.231	AL450423.1	124804	intergenic	4.529	7
193	1	rs7326131	13	54132911	A	T	0.3191	1.64899e-08	-5.6453	AL450423.1	190819	intergenic	0.032	7
193	31	rs9596839	13	54264395	G	A	0.2992	4.00579e-08	-5.4906	LINC00558	125158	intergenic	5.294	6
194	468	rs9597195	13	56079430	G	A	0.2008	1.50929e-08	5.6605	MIR5007	330746	intergenic	4.889	6
195	30	rs9538150	13	59215708	T	C	0.2763	7.21716e-09	5.78579	DNAJA1P1	109472	intergenic	1.13	5
195	53	rs2153515	13	59483583	A	G	0.2614	3.41759e-08	-5.51857	HMGN2P39	100882	intergenic	4.514	NA
196	231	rs423113	13	62864470	A	G	0.4612	3.10046e-09	5.92619	LINC01074	30967	intergenic	1.643	7
196	8	rs4310750	13	62912083	C	T	0.2972	3.57974e-10	6.27133	LINC00459	9116	intergenic	4.927	5
197	9	rs563692	13	80912101	T	C	0.3539	1.5576e-10	6.39963	SPRY2	0	intronic	8.583	NA	*
197	3	rs524278	13	80918117	T	G	0.2654	1.74218e-09	6.02019	SPRY2	3030	intergenic	3.211	5	*
198	16	rs7337720	13	94205582	G	A	0.3956	1.60585e-09	-6.03336	GPC6	0	intronic	0.526	7	*
199	7	rs4772079	13	99090837	G	C	0.3936	1.18441e-09	6.08234	FARP1	0	intronic	0.431	5			*
199	2	rs9517304	13	99096622	A	G	0.4911	2.36426e-08	-5.58299	FARP1	0	intronic	1.408	4			*
199	4	rs9556958	13	99100046	C	T	0.4781	1.90356e-12	7.04137	FARP1	0	intronic	4.201	7			*
199	2	rs3783006	13	99111209	G	C	0.4245	1.35972e-08	-5.67839	STK24	0	intronic	0.524	5	*	*	*
199	78	rs9584855	13	99119000	T	G	0.2684	1.32065e-10	-6.42478	STK24	0	intronic	0.504	4	*	*	*
199	9	rs9513435	13	99160334	C	G	0.3688	2.36595e-10	6.33548	STK24	0	intronic	0.395	7	*	*	*
199	43	rs9556974	13	99216302	G	C	0.3509	1.25656e-11	6.77355	STK24	0	intronic	0.008	3a	*	*	*
199	4	rs9584870	13	99245866	T	C	0.3618	8.18964e-11	-6.49708	STK24-AS1	14781	intergenic	4.071	5
200	11	rs17114622	14	29677875	G	A	0.3857	4.29382e-09	5.87246	RP11-562L8.1	56155	intergenic	0.817	6
200	9	rs10145644	14	29715515	A	T	0.3479	1.6239e-08	5.64793	RP11-562L8.1	18515	intergenic	2.274	7
201	11	rs2150544	14	32446249	G	A	0.4682	2.26879e-08	-5.59015	RP11-187E13.1	26660	intergenic	1.079	5
202	142	rs55798627	14	42727734	A	G	0.336	3.22684e-11	-6.63583	RP11-313C4.1	1199	intergenic	1.391	7
202	5	rs8009038	14	42731726	C	T	0.4662	5.11259e-10	-6.21561	RP11-313C4.1	0	ncRNA intronic	1.622	6
202	122	rs10144457	14	42865617	G	A	0.3171	3.00729e-09	-5.9312	CTD-2307P3.1	0	ncRNA intronic	3.017	7
203	126	rs4436712	14	60808002	G	T	0.4056	3.07658e-08	-5.53702	CTD-2568P8.1	17376	intergenic	0.65	7
204	142	rs2238199	14	72799003	C	A	0.4423	4.63791e-11	-6.58212	RGS6	0	intronic	0.405	NA	*	*	*
204	98	rs10149207	14	72837934	A	G	0.328	4.16153e-09	-5.87764	RGS6	0	intronic	12.06	7	*	*	*
204	41	rs2239221	14	72852109	T	G	0.4125	5.57302e-10	-6.20206	RGS6	0	intronic	2.729	NA	*	*	*
205	166	rs61992500	14	79562095	C	T	0.3986	3.70524e-08	-5.50435	NRXN3	0	intronic	1.285	7	*	*	*
205	3	rs59502714	14	79581400	G	C	0.167	5.31434e-09	5.83702	NRXN3	0	intronic	0.97	7	*	*	*
206	18	rs113353165	14	89865300	C	T	0.1928	1.01602e-09	6.10687	FOXN3	0	intronic	5.111	7	*
206	11	rs3783845	14	89867481	C	T	0.2982	1.83544e-08	5.62683	FOXN3	0	ncRNA intronic	0.697	NA	*
207	38	rs9323955	14	97294935	A	G	0.4404	6.38129e-09	5.80644	VRK1	0	intronic	4.998	6	*	*
208	10	rs74078208	14	98499682	T	C	0.3618	3.88956e-09	-5.88883	RP11-61O1.1	34894	intergenic	4.791	7
208	104	rs1381287	14	98597552	C	T	0.495	4.97358e-15	-7.82758	RP11-61O1.1	0	ncRNA intronic	0.927	NA
208	103	rs1381286	14	98597582	C	G	0.2217	1.07981e-09	-6.09714	RP11-61O1.1	0	ncRNA intronic	0.894	6
208	115	rs9323991	14	98610766	A	C	0.4026	1.32873e-13	-7.40326	RP11-61O1.1	0	ncRNA intronic	2.461	5
208	8	rs1963510	14	98647033	A	G	0.4891	8.59693e-12	-6.82823	RP11-61O1.1	0	ncRNA intronic	1.796	6
208	27	rs76284431	14	98690923	T	A	0.164	3.49893e-08	-5.51444	RP11-61O1.1	19442	intergenic	9.748	6
209	14	rs58948914	14	99536354	C	T	0.05368	1.88305e-08	5.62242	AL162151.4	88398	intergenic	8.394	5
210	81	rs12882130	14	103878774	C	G	0.3837	8.07682e-09	-5.76685	MARK3	0	ncRNA exonic	13.78	5	*	*	*
210	125	rs12891288	14	103999750	C	T	0.2704	1.85793e-08	-5.62474	TRMT61A	0	intronic	4.23	5	*	*	*
210	12	rs10138768	14	104190527	A	G	0.4076	2.60815e-08	-5.56589	ZFYVE21	0	intronic	0.146	2b	*	*
210	183	rs12879529	14	104307554	G	A	0.3052	1.25568e-10	-6.43245	PPP1R13B	0	intronic	2.058	7	*	*
210	3	rs10129899	14	104330432	C	A	0.4453	3.44885e-08	5.51697	CTD-2134A5.4	0	ncRNA intronic	0.37	6
211	5	rs3922613	15	27682831	T	C	0.3181	3.86874e-09	-5.88971	GABRG3	0	intronic	0.089	NA
211	1	rs62003775	15	27695709	A	G	0.2117	4.37219e-10	-6.24013	GABRG3	0	intronic	3.665	6
212	75	rs11070529	15	46803840	T	C	0.493	1.00332e-08	5.73017	RNU6-1014P	149015	intergenic	0.706	6
213	54	rs35314638	15	47477146	G	C	0.1849	3.9302e-08	-5.49396	SEMA6D	0	intronic	10.07	4	*		*
214	56	rs1435741	15	47935843	G	A	0.4274	3.31417e-09	-5.91523	SEMA6D	0	intronic	0.294	NA	*		*
215	91	rs34953385	15	73513596	A	G	0.3638	3.8099e-09	-5.89224	NEO1	0	intronic	2.555	7	*	*	*
216	26	rs11574488	15	73999379	T	A	0.4632	2.7554e-08	-5.55631	CD276	0	intronic	7.217	7
216	14	rs1038093	15	74012409	T	C	0.3946	2.51897e-09	5.96022	CD276	5549	intergenic	6.376	5
216	18	rs7164399	15	74012895	C	T	0.325	1.9239e-10	-6.36729	CD276	6035	intergenic	4.625	5
217	13	rs7167767	15	81025755	G	A	0.334	2.48679e-08	-5.57419	ABHD17C	0	intronic	3.216	3a	*
218	45	rs35177742	15	88142193	A	G	0.4632	1.33911e-08	-5.681	RP11-648K4.2	0	ncRNA intronic	3.338	6
218	32	rs11854420	15	88256014	A	T	0.2644	1.45592e-08	5.66668	RP11-648K4.2	8930	intergenic	2.607	6
219	9	rs4702	15	91426560	G	A	0.4374	9.91783e-11	6.4682	FURIN	0	UTR3	17.36	5	*		*
219	18	rs2521501	15	91437388	A	T	0.3191	8.21987e-09	5.76388	FES	0	intronic	8.775	5	*	*	*
220	11	rs72762188	15	96009883	A	G	0.1769	4.19332e-09	5.87638	LINC00924	0	ncRNA intronic	1.756	6
221	29	rs10163350	16	7349994	T	G	0.2445	3.60485e-08	-5.50919	RBFOX1	0	intronic	3.411	6	*		*
221	28	rs4479249	16	7360132	T	C	0.169	1.83266e-11	6.71877	RBFOX1	0	intronic	0.038	6	*		*
221	25	rs6500947	16	7366369	G	C	0.2773	3.86093e-10	6.25955	RBFOX1	0	intronic	0.066	5	*		*
222	69	rs1448248	16	10215701	T	G	0.09742	1.89443e-09	-6.00661	GRIN2A	0	intronic	13.22	4	*	*	*
222	9	rs55905124	16	10215934	G	A	0.3231	1.938e-09	-6.00292	GRIN2A	0	intronic	5.601	5	*	*	*
222	5	rs61364437	16	10219285	A	G	0.1909	2.78523e-09	5.94378	GRIN2A	0	intronic	1.631	7	*	*	*
222	4	rs34406060	16	10271246	C	A	0.02087	5.24835e-09	5.8391	GRIN2A	0	intronic	6.246	6	*	*	*
222	72	rs16957102	16	10285629	T	C	0.1113	4.1639e-11	6.59813	GRIN2A	9017	intergenic	7.573	6	*	*	*
223	18	rs9922316	16	23909952	T	G	0.1899	3.13012e-09	-5.92462	PRKCB	0	intronic	3.181	6	*
224	9	rs497523	16	28577931	T	C	0.4076	1.49274e-09	-6.04514	CCDC101	0	intronic	2.441	NA
224	33	rs28888764	16	28829228	A	G	0.3897	8.83138e-13	7.14759	RP11-1348G14.4	78	downstream	2.913	7
224	108	rs6565259	16	28898793	T	C	0.3131	7.4068e-11	6.51218	ATP2A1	0	exonic	0.166	6	*	*
225	2	rs11648675	16	29780731	T	C	0.3559	3.48326e-08	-5.51523	ZG16	8829	intergenic	2.544	6
225	2	rs2071390	16	30081367	G	T	0.1561	6.44777e-09	5.80471	ALDOA	0	exonic	0.312	4		*
226	56	rs34694866	16	50943195	T	A	0.2753	3.45944e-10	6.27665	RP11-883G14.1	8232	intergenic	0.339	5
227	7	rs12929827	16	51452817	T	G	0.3032	2.34243e-08	5.5846	RP11-437L7.1	62373	intergenic	2.212	6
227	12	rs11859314	16	51455794	G	A	0.2555	7.75229e-09	5.77376	RP11-437L7.1	65350	intergenic	2.716	7
228	11	rs1582319	16	52091350	T	C	0.2087	2.59717e-08	-5.56663	C16orf97	0	intronic	0.832	7	*		*
228	48	rs1592484	16	52091849	G	C	0.4076	1.3608e-09	-6.06005	C16orf97	0	intronic	0.447	5	*		*
228	31	rs17201148	16	52129102	A	G	0.3867	5.21657e-11	-6.56462	RP11-152O14.1	0	ncRNA intronic	6.166	6
228	66	rs2540755	16	52216608	G	A	0.3241	5.47249e-09	-5.83213	RP11-142G1.3	15315	intergenic	6.861	NA
229	1	rs17260689	16	54546813	C	T	0.2823	6.04428e-10	6.18927	AC079412.1	36401	intergenic	19.9	5
230	21	rs1319995	16	61651391	G	C	0.4155	1.71882e-14	-7.67008	CDH8	29754	intergenic	1.418	5	*	*	*
230	35	rs16963698	16	61658014	A	G	0.4672	2.85338e-13	-7.30114	CDH8	23131	intergenic	1.075	7	*	*	*
230	11	rs6498802	16	61668912	A	C	0.327	1.76143e-09	-6.01841	CDH8	12233	intergenic	3.043	7	*	*	*
230	13	rs4784148	16	61704650	T	C	0.3221	3.03959e-08	-5.53914	CDH8	0	intronic	0.869	7	*	*	*
230	103	rs62050469	16	61714560	C	T	0.159	2.21853e-11	-6.69086	CDH8	0	intronic	1.475	6	*	*	*
230	4	rs117167357	16	61835295	A	T	0.06859	2.87552e-08	-5.54885	CDH8	0	intronic	1.571	5	*	*	*
231	55	rs1018910	16	71278468	A	G	0.2505	1.84801e-09	-6.01063	HYDIN	13842	intergenic	4.96	NA		*	*
231	21	rs2356414	16	71378301	C	T	0.2744	1.27153e-08	-5.68985	AC106736.1	13098	intergenic	10.15	NA
231	12	rs891124	16	71440756	C	T	0.2545	3.31126e-09	-5.91537	RP11-510M2.1	3586	intergenic	0.637	NA
231	4	rs7192890	16	71452475	C	T	0.4543	2.17922e-08	-5.59714	RP11-510M2.1	0	ncRNA intronic	0.339	7
231	156	rs12051506	16	71691586	C	T	0.326	1.44166e-08	5.66837	PHLPP2	0	ncRNA intronic	0.37	7	*	*	*
231	17	rs11642001	16	71899586	G	A	0.1899	6.45838e-09	5.80443	ATXN1L	0	intronic	0.474	7		*
232	29	rs8066604	17	1237482	C	T	0.4205	3.02281e-09	5.93035	YWHAE	10083	intergenic	0.887	7	*
232	2	rs4790508	17	1238861	C	A	0.3072	1.7856e-08	5.63159	YWHAE	8704	intergenic	0.527	NA	*
233	16	rs8080657	17	11196531	A	G	0.4394	2.69517e-11	-6.66233	SHISA6	0	intronic	0.274	7	*
233	40	rs62063465	17	11211820	G	A	0.3847	1.15812e-08	-5.70578	SHISA6	0	intronic	3.121	7	*
234	209	rs2301651	17	15928600	G	C	0.4682	2.9829e-09	-5.93254	TTC19	0	intronic	0.206	4	*
234	261	rs178818	17	16091694	A	G	0.4523	2.42608e-12	-7.0075	NCOR1	0	intronic	5.091	NA	*	*	*
234	40	rs62074164	17	16150158	C	A	0.3946	2.36176e-08	-5.58317	PIGL	0	intronic	1.92	7	*	*	*
234	208	rs11650283	17	16239832	A	C	0.493	6.1254e-15	-7.80134	PIGL	0	intronic	10.4	6	*	*	*
235	2	rs112178027	17	27564013	C	T	0.1938	5.54543e-10	-6.20284	CRYBA1	9867	intergenic	7.033	5			*
236	5	rs72809854	17	28879141	G	A	0.09443	5.61143e-09	5.82795	RP11-218M11.3	933	upstream	0.152	5
236	6	rs116945456	17	28964465	A	G	0.1123	1.56374e-09	6.03765	AC005562.1	0	ncRNA exonic	3.589	6
236	11	rs112417609	17	29339909	G	A	0.08748	7.97311e-13	7.16162	RP11-848P1.9	0	ncRNA intronic	4.796	2b
236	219	rs2269856	17	29482701	C	T	0.2674	1.1166e-18	-8.82278	NF1	0	intronic	7.145	NA	*	*	*
236	25	rs11080149	17	29623288	C	T	0.1054	6.1717e-19	8.8889	NF1	0	exonic	17.13	NA	*	*	*
236	5	rs148378911	17	29707369	T	C	0.03877	1.27916e-10	6.42963	NF1	0	intronic	2.914	7	*	*	*
236	264	rs2854330	17	29710763	T	G	0.3787	1.96753e-12	-7.03677	NF1	1628	intergenic	7.737	4	*	*	*
236	2	rs9912298	17	29735752	A	C	0.2276	4.44677e-09	5.86665	RAB11FIP4	0	intronic	0.241	5	*	*
236	6	rs6505239	17	29738071	A	G	0.1262	4.72389e-11	-6.57939	RAB11FIP4	0	intronic	0.109	7	*	*
236	6	rs7502871	17	29740339	A	G	0.1909	2.5258e-09	-5.95978	RAB11FIP4	0	intronic	0.426	4	*	*
237	10	rs11653093	17	35547802	C	T	0.4831	5.54942e-09	5.8298	ACACA	0	intronic	0.236	5	*
238	69	rs9890390	17	50573278	G	A	0.339	5.05781e-09	-5.84526	RP11-429O1.1	0	ncRNA intronic	2.333	5
239	93	rs72841389	17	61437939	A	G	0.2048	1.1788e-12	7.10783	TANC2	0	intronic	4.834	7	*
240	62	rs59029091	17	65080762	G	C	0.3161	7.90235e-09	-5.77053	HELZ	0	intronic	1.401	7
241	45	rs9894289	17	69981404	G	C	0.3887	9.54248e-09	5.73867	AC005152.3	36587	intergenic	2.504	5
242	28	rs8078436	17	71895769	C	T	0.4245	9.56444e-10	6.11652	CTD-2582D11.1	0	ncRNA intronic	1.347	7
243	5	rs2587505	17	77784268	T	C	0.3966	7.95842e-09	5.76934	AC100791.2	209	upstream	13.94	NA
244	40	rs4239453	18	25413480	C	T	0.2584	4.49075e-08	-5.47038	CDH2	117449	intergenic	0.221	7			*
245	57	rs17678776	18	26170337	T	A	0.1392	4.69723e-08	-5.46241	ARIH2P1	61358	intergenic	6.05	6
246	263	rs142099109	18	34656360	G	T	0.1988	2.76068e-08	-5.55598	KIAA1328	0	intronic	0.615	6	*	*	*
246	106	rs2586785	18	34755673	A	G	0.335	3.0441e-08	-5.53888	KIAA1328	0	intronic	9.868	NA	*	*	*
247	29	rs325358	18	38334884	G	A	0.2773	1.49835e-08	5.66175	RNU7-145P	282037	intergenic	2.878	3a
248	7	rs9944845	18	42487993	A	G	0.4016	4.11775e-08	-5.48573	SETBP1	0	intronic	0.664	7	*	*	*
249	45	rs8087654	18	52871764	G	A	0.4533	3.78947e-10	6.26246	TCF4	17797	intergenic	0.779	7	*	*	*
249	31	rs61043970	18	52881622	T	G	0.332	6.63719e-11	6.52864	TCF4	7939	intergenic	0.846	6	*	*	*
249	33	rs1261073	18	52907820	A	C	0.4165	5.95799e-11	6.54479	TCF4	0	intronic	0.612	5	*	*	*
249	29	rs11664992	18	52924348	T	C	0.2992	1.34927e-10	6.42151	TCF4	0	intronic	3.565	4	*	*	*
249	19	rs893946	18	52982458	C	T	0.3469	1.53645e-13	7.38397	TCF4	0	intronic	1.223	7	*	*	*
249	11	rs1788030	18	53045198	C	T	0.4791	2.39139e-09	5.96871	TCF4	0	intronic	2.931	NA	*	*	*
249	42	rs2919451	18	53084300	C	T	0.3837	8.31468e-15	7.76269	TCF4	0	intronic	17.74	NA	*	*	*
249	7	rs72926972	18	53085127	C	A	0.06759	3.68648e-08	5.50525	TCF4	0	intronic	0.613	4	*	*	*
249	33	rs4524013	18	53096708	T	C	0.2654	5.97848e-10	6.191	TCF4	0	intronic	6.764	5	*	*	*
249	5	rs9957668	18	53177670	T	C	0.3479	1.22306e-09	6.07719	TCF4	0	intronic	1.155	4	*	*	*
249	8	rs67387556	18	53178061	G	A	0.2306	2.21708e-13	7.33501	TCF4	0	intronic	18.45	4	*	*	*
249	1	rs624244	18	53183396	G	A	0.3608	3.06694e-08	5.53757	TCF4	0	intronic	0.476	4	*	*	*
249	9	rs28525036	18	53425751	A	C	0.1839	5.36554e-10	6.20802	RP11-397A16.1	0	ncRNA intronic	2.625	6
249	3	rs72932563	18	53437659	G	A	0.02684	1.59877e-09	6.03407	RP11-397A16.1	0	ncRNA intronic	4.935	7
249	9	rs1531518	18	53480368	G	A	0.3201	3.81849e-16	8.14419	RP11-397A16.3	4029	intergenic	0.031	NA
249	7	rs937831	18	53506971	C	T	0.4811	9.41735e-10	6.11899	RP11-397A16.3	19980	intergenic	3.844	NA
249	5	rs72934552	18	53524094	T	A	0.09642	2.11347e-10	6.35286	RP11-214L13.1	24824	intergenic	1.138	4
249	7	rs2646940	18	53624765	C	A	0.2604	3.65187e-09	5.89924	CTD-2008L17.1	0	ncRNA intronic	0.177	6
249	7	rs2588477	18	53625979	A	G	0.4304	9.68862e-09	5.73609	CTD-2008L17.1	0	ncRNA intronic	2.932	NA
249	2	rs72938333	18	53684221	T	C	0.1362	2.04032e-08	5.60855	CTD-2008L17.1	0	ncRNA intronic	0.832	6
250	2	rs36055559	19	5799433	G	A	0.162	2.47819e-08	-5.5748	DUS3L	8183	intergenic	18.4	2a
251	32	rs11672104	19	14617294	T	G	0.3946	3.48958e-14	7.57873	DNAJB1	8287	intergenic	3.654	4	*	*	*
251	22	rs7251878	19	14617896	A	C	0.4781	6.23238e-11	-6.53805	DNAJB1	7685	intergenic	0.01	2b	*	*	*
251	19	rs12984644	19	14620294	T	C	0.1491	6.73514e-09	-5.7974	DNAJB1	5287	intergenic	2.26	5	*	*	*
251	3	rs7248009	19	14655502	G	A	0.3757	7.51709e-09	5.77895	TECR	0	intronic	1.098	6	*	*
252	3	rs10411126	19	30934385	G	C	0.2525	3.12097e-09	-5.92511	ZNF536	0	intronic	8.832	5	*		*
252	6	rs33429	19	30939360	G	A	0.2714	1.74961e-09	-6.0195	ZNF536	0	intronic	0.559	NA	*		*
252	90	rs73024898	19	31013696	C	T	0.164	3.07763e-08	5.53697	ZNF536	0	intronic	11.85	6	*		*
253	160	rs924150	19	31829903	A	C	0.3449	1.04402e-12	7.12457	TSHZ3	0	intronic	18	5
253	1	rs17498119	19	31854441	G	A	0.08648	4.12104e-08	5.48559	AC007796.1	0	ncRNA intronic	0.096	7
253	4	rs10416871	19	31889136	C	T	0.1054	3.0631e-08	-5.53779	AC007796.1	0	ncRNA intronic	0.778	7
253	3	rs2111530	19	31891006	A	G	0.4473	2.33333e-09	-5.97272	AC007796.1	0	ncRNA intronic	17.04	7
253	177	rs59609559	19	31952213	A	T	0.3042	1.05163e-08	5.72218	CTD-2050I18.2	4345	intergenic	1.269	6
254	16	rs17691999	19	32454472	A	T	0.4801	1.1549e-08	5.70625	CTC-360P9.2	2075	intergenic	15.34	6
255	289	rs10424100	19	37433393	C	T	0.1551	3.9971e-09	-5.88431	ZNF568	0	intronic	0.137	6	*	*	*
256	1	rs3810561	20	3211064	A	C	0.2873	2.1826e-08	-5.59687	SLC4A11	0	intronic	2.703	5
257	39	rs1810505	20	15778012	A	G	0.3817	7.49689e-11	6.51037	MACROD2	0	intronic	0.974	NA
257	1	rs6043557	20	15804432	C	T	0.2734	3.79339e-08	5.50021	MACROD2	0	intronic	15.21	4
258	21	rs6129727	20	39644539	G	A	0.3211	4.25701e-08	5.47984	RNU2-52P	8305	intergenic	1.423	7
259	10	rs11699481	20	44663475	T	C	0.4404	3.29393e-08	-5.52505	SLC12A5	0	intronic	4.949	5
260	24	rs2252225	20	51622085	T	G	0.3807	2.95827e-10	6.30095	TSHZ2	0	intronic	5.916	5	*
261	90	rs8140258	22	22109834	A	T	0.4314	7.612e-09	5.77683	MAPK1	0	UTR3	0.33	3a	*	*	*
261	80	rs240058	22	22270854	T	C	0.4761	1.94559e-08	5.61677	PPM1F	2938	intergenic	0.026	2b
262	7	rs17421384	22	40578343	T	G	0.01988	3.95719e-10	6.25571	TNRC6B	0	intronic	2.352	5
262	2	rs76653253	22	41038054	C	T	0.03479	8.63572e-10	6.13278	MKL1	5347	intergenic	0.019	7
262	3	rs2413631	22	41359786	G	A	0.2485	5.2579e-09	5.8388	XPNPEP3	0	intronic	1.665	7		*	*
262	6	rs78909142	22	41389334	G	A	0.01889	6.18307e-15	7.80016	RBX1	20020	intergenic	0.164	7		*	*
262	20	rs77339131	22	41570567	G	A	0.06958	2.09039e-17	8.48866	EP300	0	ncRNA intronic	1.027	6	*	*	*
262	114	rs139481	22	41627386	C	T	0.3022	4.60411e-08	-5.46596	CHADL	0	intronic	0.132	5	*	*
262	28	rs9611543	22	41683386	G	T	0.4254	7.36674e-11	-6.51299	RANGAP1	1130	intergenic	0.333	6	*	*	*
262	28	rs6002312	22	41684003	A	T	0.4036	8.46318e-10	-6.13599	AL035681.1	1384	intergenic	0.064	6
262	147	rs9611546	22	41698542	C	G	0.325	3.40747e-13	7.27723	ZC3H7B	0	intronic	1.156	3a	*
262	2	rs76164940	22	41703969	C	T	0.01093	4.71313e-09	5.857	ZC3H7B	0	intronic	6.5	5	*
262	141	rs1807590	22	41709235	G	A	0.4036	2.31743e-09	-5.97383	ZC3H7B	0	intronic	2.098	7	*
262	15	rs34344173	22	42228156	T	C	0.09344	2.89629e-12	6.98267	RP5-821D11.7	0	ncRNA exonic	11.69	4
262	20	rs34071114	22	42396890	C	T	0.04771	8.7865e-12	6.8251	WBP2NL	0	intronic	4.324	7
262	1	rs71329131	22	42539105	T	C	0.1183	2.9261e-08	5.5458	CYP2D7P	0	intronic	1.352	5
262	3	rs79829846	22	42653852	G	C	0.01889	1.03623e-11	6.80138	TCF20	0	intronic	4.109	5
Note: CHR is the chromosome number of SNP; Position is the base position of SNP on hg19; A1 is the effect allele based on ANNOVAR annotations; Distance is the distance to the nearest gene (SNPs which are locating in the gene body or 1kb up- or down-stream of TSS or TES have 0); Annotation is the functional consequence of the SNP on the gene obtained from ANNOVAR; CADD is the Combined Annotation Dependent Depletion score, which is computed based on 63 annotations (scores >12 indicate higher probability of being deleterious); RDB is the RegulomeDB score, which is the categorical score from 1a to 7 (1a is the highest score that the SNP has the most biological evidence to be regulatory element); sigMAGMA, sigHMAGMA dlPFC, and sigHMAGMA DA are genes that were associated in the MAGMA and the dlPFC neuron and midbrain dopaminergic neuron H-MAGMA analyses, respectively.

### Sheet: ST8
Supplementary Table 8. 262 independent GWS loci (P < 5 x 10-8) for sensation seeking factor ordered by chromosomal location																		Index
Genomic Locus	nGWASSNPs	rsID	CHR	Position	A1	A2	MAF	P	Z	Nearest Gene	Distance	Annotation	CADD	RDB	sigMAGMA	sigHMAGMA dlPFC	sigHMAGMA DA
1	435	rs6426658	1	21361176	G	A	0.4016	4.03193e-15	-7.85393	EIF4G3	0	intronic	1.553	6	*	*	*
2	56	rs9887774	1	23702384	A	C	0.1889	4.25771e-10	-6.24428	RP5-1057J7.7	2488	intergenic	3.977	6
3	91	rs55745410	1	33802817	A	G	0.4105	2.10115e-11	6.69881	PHC2	0	intronic	0.126	7	*	*	*
4	145	rs2885697	1	41544279	G	T	0.3131	4.21341e-10	6.24591	SCMH1	0	intronic	0.457	6	*		*
5	191	rs2004899	1	44045465	A	G	0.2485	1.00829e-11	6.80531	PTPRF	0	intronic	5.834	7	*	*	*
6	24	rs74486058	1	46787455	A	G	0.1402	3.74068e-09	-5.89527	UQCRH	5006	intergenic	4.991	5	*
7	14	rs332827	1	61743160	G	A	0.4523	1.97981e-08	5.61376	NFIA	0	intronic	16.23	NA
8	5	rs10874390	1	84004080	C	T	0.4205	2.31938e-08	-5.58632	RP11-475O6.1	37378	intergenic	2.74	6
9	91	rs687790	1	88786051	C	T	0.3151	8.75002e-09	-5.75333	CTA-21C21.1	7065	intergenic	7.722	7
10	35	rs1115569	1	91142986	T	C	0.4324	1.36933e-10	6.41927	U3	19465	intergenic	10.18	7
11	26	rs17117562	1	98564736	T	C	0.3559	4.38882e-10	-6.23953	NFU1P2	21711	intergenic	3.693	5
12	437	rs760077	1	155178782	A	T	0.3946	7.11536e-16	-8.06853	THBS3	0	exonic	9.315	4	*	*	*
13	62	rs1843854	1	188164405	C	T	0.1064	5.90191e-09	-5.81951	RP11-201A3.1	23125	intergenic	1.529	6
14	74	rs71637264	1	191044823	A	G	0.1958	2.49151e-13	7.31936	HNRNPA1P46	70331	intergenic	2.848	7
15	31	rs7543251	1	193820890	A	G	0.161	2.67441e-08	-5.56151	RPL23AP22	94492	intergenic	10.79	7
16	85	rs2068667	1	204917680	C	T	0.3012	7.73693e-15	-7.77182	NFASC	0	intronic	5.375	5	*	*	*
17	22	rs1210225	1	208058671	C	G	0.2038	1.07265e-12	-7.12085	CD34	0	intergenic	5.557	4		*	*
18	6	rs4384208	1	213950251	T	G	0.1541	2.45211e-08	5.57664	RP11-323I1.1	0	ncRNA intronic	4.16	7
19	48	rs2813711	1	216879911	A	G	0.1521	3.72799e-11	6.6145	ESRRG	0	intronic	3.901	NA	*	*
20	4	rs16835705	1	237908911	G	A	0.2763	4.4902e-08	5.4704	RYR2	0	intronic	2.52	7	*
21	574	rs12023775	1	243547345	C	T	0.3748	2.62534e-20	-9.23326	SDCCAG8	0	intronic	0.595	7	*	*	*
22	49	rs17714252	2	285471	G	A	0.333	2.69045e-11	6.66259	FAM150B	0	intronic	1.711	4	*	*
23	13	rs307984	2	6814460	C	T	0.1213	5.75868e-13	-7.20608	hsa-mir-7515	23792	intergenic	2.995	NA
24	81	rs2176263	2	24092773	G	C	0.4135	1.6275e-08	-5.64755	ATAD2B	0	intronic	9.866	6
25	195	rs83995	2	45167570	G	T	0.4095	1.07563e-18	-8.82695	SIX3-AS1	0	ncRNA exonic	17.15	NA
26	140	rs1584005	2	60021685	C	T	0.4672	5.88733e-11	-6.54657	RP11-444A22.1	0	ncRNA intronic	1.019	NA
27	504	rs12151606	2	63430175	T	C	0.2972	1.16528e-09	6.08495	WDPCP	0	intronic	5.176	6	*		*
28	87	rs1868402	2	68409037	G	A	0.2992	1.25489e-08	5.69209	RP11-474G23.1	0	intronic	0.153	NA	*
29	92	rs6546887	2	74250781	C	G	0.3221	2.49998e-08	5.57327	TET3	0	intronic	0.326	5	*	*	*
30	340	rs1433309	2	104059283	G	A	0.4841	4.14755e-09	5.8782	AC092568.1	51415	intergenic	4.706	7
31	146	rs1438026	2	140341020	T	C	0.329	1.00438e-12	7.12991	SNORA72	71894	intergenic	15.45	7
32	68	rs1405929	2	140842377	G	A	0.4503	6.74003e-09	5.79728	AC073928.2	18774	intergenic	0.735	NA
33	158	rs786247	2	145753280	G	A	0.3797	4.08416e-14	7.55829	TEX41	0	ncRNA intronic	0.752	NA
34	38	rs10928357	2	148271508	A	G	0.3201	5.7561e-10	6.19697	RNU6-715P	18399	intergenic	7.784	5
35	21	rs78242064	2	164504723	C	A	0.0994	4.03316e-09	5.88283	FIGN	0	intronic	3.378	6	*	*	*
36	61	rs186860635	2	165157215	A	C	0.1928	2.05147e-09	-5.99368	AC092684.1	0	ncRNA intronic	1.553	5
37	48	rs6753104	2	192818646	C	T	0.2833	1.03124e-09	6.1045	AC098617.1	0	ncRNA intronic	1.047	7
38	67	rs7592120	2	208043913	T	C	0.329	2.8497e-08	-5.55043	AC007879.1	0	ncRNA intronic	1.719	7
39	226	rs13005693	2	210269522	A	G	0.2147	7.22789e-11	-6.51585	MAP2	19259	intergenic	2.098	6
40	48	rs72972401	2	225404668	T	C	0.331	8.7893e-10	6.12997	CUL3	0	intronic	0.984	6	*	*	*
41	3	rs778342	2	233798155	G	A	0.07654	7.1853e-09	-5.78653	NGEF	0	intronic	3.914	5
42	8	rs17328201	3	216035	T	G	0.2207	4.40897e-08	-5.47364	CHL1-AS2	21405	intergenic	6.759	7
43	2	rs6807234	3	3879401	T	A	0.2038	6.21477e-09	-5.81087	SUMF1	0	intronic	0.113	6	*
44	438	rs13095117	3	18745500	A	G	0.4006	4.87558e-25	10.3354	AC144521.1	0	ncRNA intronic	1.209	5
45	57	rs4858708	3	25154112	A	T	0.4692	4.48744e-10	-6.23605	AC133680.1	0	ncRNA intronic	2.301	6
46	81	rs1388479	3	44010144	A	T	0.2823	9.07354e-14	-7.45373	RP4-555D20.3	28243	intergenic	0.513	2b
47	58	rs13100903	3	50174572	C	T	0.333	2.68245e-09	-5.94994	RP11-493K19.3	0	ncRNA intronic	6.808	5
48	39	rs2577326	3	53780082	A	G	0.168	4.77958e-08	5.45932	CACNA1D	0	intronic	0.454	NA	*	*	*
49	63	rs6802472	3	71036994	A	G	0.2286	2.31696e-10	6.33871	FOXP1	0	intronic	6.099	6	*	*	*
50	3	rs62259516	3	82773696	C	T	0.05567	2.25445e-08	-5.59124	CYP51A1P1	81969	intergenic	0.458	7
51	2850	rs2069123	3	85522794	T	G	0.3708	8.8536e-98	20.9857	CADM2	0	intronic	5.342	7	*	*	*
52	244	rs9843162	3	87218497	C	A	0.3907	2.72145e-09	5.94758	MIR4795	56841	intergenic	2.577	5
53	7	rs62265469	3	94125563	C	T	0.4185	2.76353e-08	5.55579	ARMC10P1	100046	intergenic	1.651	5
54	145	rs116493405	3	114733556	G	A	0.05567	1.54706e-11	-6.74342	ZBTB20	0	intronic	0.921	6	*		*
55	24	rs2594220	3	127193427	G	T	0.1551	1.26328e-08	5.69096	RP11-59J16.1	6105	intergenic	0.551	2b
56	120	rs10935186	3	136346206	T	C	0.4344	1.09831e-10	-6.45276	STAG1	0	intronic	0.72	7	*
57	312	rs4613453	3	143735600	C	G	0.3917	1.2254e-09	6.07689	C3orf58	0		6.767	5	*	*
58	68	rs56231269	3	155855597	G	A	0.4354	3.2685e-08	-5.52641	KCNAB1	0	intronic	0.123	7	*
59	281	rs16832279	3	161120483	C	T	0.3469	4.66803e-09	-5.85859	RP11-3P17.4	23731	intergenic	0.075	5
60	115	rs963349	3	173681840	G	C	0.2565	7.65347e-10	-6.15195	NLGN1	0	intronic	1.182	7	*		*
61	27	rs9290727	3	181420618	T	C	0.1352	2.78038e-13	-7.30463	SOX2-OT	0	ncRNA intronic	11.18	5
62	17	rs2002675	3	185629568	A	G	0.4155	9.62186e-09	-5.73726	TRA2B	4125	intergenic	1.776	NA	*
63	226	rs11939564	4	18364513	T	C	0.4692	2.35263e-11	-6.68227	RP11-608B3.1	125171	intergenic	3.458	6
64	147	rs73219118	4	31204657	T	C	0.3897	1.72488e-11	6.7276	RP11-617I14.1	0	ncRNA intronic	2.738	6
65	43	rs13130484	4	45175691	C	T	0.4185	2.25259e-09	5.97846	RP11-362I1.1	122021	intergenic	5.589	7
66	366	rs558111	4	46284923	T	C	0.4235	9.97016e-21	-9.33636	GABRA2	0	intronic	6.876	NA	*	*	*
67	80	rs13116355	4	47039315	A	G	0.3449	3.46003e-15	-7.87308	GABRB1	0	intronic	9.05	7	*	*	*
68	262	rs4276341	4	57747798	C	T	0.334	6.55227e-12	6.8671	REST	26276	intergenic	1.816	7	*	*	*
69	35	rs6858066	4	62754320	A	G	0.4682	1.93984e-08	5.61728	LPHN3	0	intronic	5.091	7	*	*	*
70	80	rs28717999	4	66436941	A	G	0.0666	6.85767e-10	-6.16934	EPHA5	0	intronic	5.058	6	*		*
71	55	rs7659766	4	80133593	A	G	0.162	2.90086e-09	-5.93711	LINC01088	0	ncRNA intronic	0.29	5
72	122	rs28465533	4	84458778	G	A	0.4423	8.10181e-09	5.76633	AGPAT9	0	intronic	0.093	6
73	267	rs13151057	4	98279501	C	T	0.4235	1.46162e-10	6.40933	STPG2	0	ncRNA intronic	0.213	6	*		*
74	90	rs35518360	4	103146890	A	T	0.09245	2.63143e-12	6.99612	SLC39A8	25307	intergenic	0.228	7
75	198	rs2726518	4	106173199	A	C	0.4026	5.08538e-19	8.91039	TET2	0	intronic	1.82	7	*	*	*
76	104	rs10012643	4	137477535	C	T	0.3708	1.25011e-08	-5.69275	AC093875.1	150797	intergenic	15.57	7
77	193	rs11942731	4	143486962	A	G	0.2614	4.12348e-09	-5.87916	INPP4B	0	intronic	7.163	4	*	*	*
78	86	rs13150320	4	174149111	A	G	0.173	8.71189e-09	-5.75407	GALNT7	0	intronic	1.743	3a	*	*	*
79	33	rs56125424	4	180693570	A	G	0.2714	1.42267e-08	-5.67064	RP11-774G5.1	84435	intergenic	4.501	6
80	230	rs142496417	5	25311105	C	T	0.1421	7.62492e-10	-6.15255	RP11-184E9.1	4823	intergenic	0.083	7
81	71	rs6886212	5	26018682	C	A	0.4235	2.56212e-09	-5.95744	RNU4-43P	5547	intergenic	2.152	7
82	128	rs34259390	5	30038916	G	T	0.3161	4.85976e-11	-6.57517	RN7SKP207	89678	intergenic	0.32	7
83	34	rs7704530	5	30845465	G	A	0.2972	7.37082e-09	-5.78225	RPL19P11	208206	intergenic	2.557	5
84	1048	rs13186244	5	46131654	C	T	0.3042	4.48398e-13	-7.24009	CTD-2013M15.1	235581	intergenic	3.578	6
85	702	rs2199099	5	49496529	G	A	0.329	1.429e-12	7.08121	EMB	195496	intergenic	6.546	7	*	*	*
86	77	rs10067551	5	50640597	A	C	0.4076	3.45097e-09	5.90857	snoU13	22677	intergenic	0.568	6
87	5	rs1501841	5	60947483	A	G	0.4692	1.09476e-09	-6.09494	C5orf64	0	intronic	5.862	NA	*		*
88	329	rs6897129	5	61900110	T	A	0.34	2.60554e-11	-6.6673	IPO11	0	intronic	0.788	7	*		*
89	33	rs6881736	5	77144066	A	G	0.4473	2.26757e-08	5.59024	TBCA	0	intronic	3.717	4			*
90	99	rs12520354	5	80248500	G	A	0.2386	2.51101e-16	-8.19476	CTC-459I6.1	0	ncRNA exonic	0.2	7
91	171	rs10041849	5	81183112	A	G	0.3996	5.75984e-13	7.20605	SHFM1P1	5196	intergenic	3.724	5
92	76	rs1991797	5	102622453	G	T	0.3121	2.02761e-10	-6.35923	C5orf30	8091	intergenic	9.986	NA	*	*	*
93	7	rs2925091	5	109385165	G	A	0.2316	1.25123e-09	6.07354	PGAM5P1	164040	intergenic	0.084	NA
94	46	rs4254900	5	123857837	A	G	0.4095	5.08512e-11	6.56842	CTD-2308B18.3	0	ncRNA intronic	6.488	7
95	427	rs11750854	5	137838122	A	G	0.4652	2.32554e-11	-6.68397	ETF1	3661	intergenic	8.355	4	*	*	*
96	84	rs62388965	5	147871739	C	T	0.3569	2.5564e-08	-5.56938	HTR4	0	intronic	0.711	5	*
97	70	rs1023615	5	152582826	G	A	0.4026	4.84238e-08	-5.457	AC091969.1	0	ncRNA intronic	8.327	NA
98	89	rs10068495	5	158232847	A	G	0.2237	4.95817e-12	-6.90677	EBF1	0	intronic	1.282	7	*	*
99	43	rs13196360	6	12009256	C	T	0.4563	4.38117e-10	6.2398	HIVEP1	0	intronic	9.176	4
100	1602	rs1884123	6	29256420	A	G	0.3708	4.72736e-15	-7.83396	XXbac-BPG308J9.3	0	ncRNA intronic	8.004	NA
101	3	rs7774682	6	33722644	C	T	0.341	1.3131e-08	5.68435	IP6K3	7881	intergenic	2.267	4
102	4	rs75108536	6	40375940	C	T	0.1839	8.78362e-10	6.13008	LRFN2	0	intronic	6.644	7	*
103	71	rs80137000	6	67393316	G	A	0.06461	3.75458e-09	-5.89466	RP11-24C14.1	26818	intergenic	0.652	6
104	128	rs12210560	6	67905203	C	T	0.3519	4.14096e-09	5.87846	SNORD65	15097	intergenic	3.182	7
105	10	rs10944412	6	89592350	C	T	0.2833	8.87401e-09	5.75095	RNGTT	0	intronic	2.023	7
106	109	rs207277	6	90831269	A	T	0.4781	3.93062e-11	6.60667	BACH2	0	intronic	0.054	6	*		*
107	12	rs112912816	6	93425357	T	C	0.3042	1.35473e-09	-6.06077	RP11-127B16.1	7363	intergenic	0.452	6
108	52	rs475125	6	109138913	G	A	0.4692	7.9105e-11	6.50229	RP3-354J5.3	0	ncRNA exonic	1.497	NA
109	207	rs9374194	6	111000185	T	C	0.1879	2.09004e-11	-6.69959	CDK19	0	intronic	1.176	7	*	*	*
110	17	rs2075967	6	111901770	C	T	0.4573	1.71224e-08	5.63881	TRAF3IP2-AS1	0	ncRNA intronic	5.523	5
111	23	rs3756939	6	119340881	T	C	0.4185	3.75836e-08	-5.50185	RP11-351A11.1	0	ncRNA intronic	4.267	NA
112	191	rs1281967	6	153446191	A	T	0.498	6.06707e-09	5.8149	RGS17	0	intronic	6.028	1f	*
113	55	rs28514275	6	157621729	C	T	0.3201	2.2295e-08	5.59318	TMEM242	88688	intergenic	4.639	6	*
114	34	rs1764022	6	163809600	G	A	0.06859	3.71744e-08	-5.50377	CAHM	24496	intergenic	6.83	5
115	4	rs62425620	6	170605956	C	T	0.3529	1.47714e-08	5.6642	FAM120B	0	intronic	13.09	3a
116	147	rs6962750	7	3948683	T	C	0.1789	3.20922e-10	6.28832	SDK1	0	intronic	2.029	5	*	*
117	202	rs12673949	7	27600634	G	A	0.2664	9.20457e-12	-6.81842	HIBADH	0	intronic	0.129	1f	*	*
118	648	rs4717520	7	69205760	G	A	0.3231	4.97093e-17	-8.38738	AUTS2	0	intronic	3.151	6	*	*	*
119	234	rs1912443	7	97375116	A	G	0.4811	1.24496e-16	8.27873	TAC1	5331	intergenic	4.456	7		*
120	35	rs117450257	7	100446237	A	G	0.05368	2.41419e-08	-5.57935	SLC12A9	0	ncRNA intronic	0.142	7
121	6	rs62487983	7	103877127	C	T	0.2316	2.94972e-10	6.3014	ORC5	28631	intergenic	0.806	6
122	365	rs10228494	7	114083550	C	G	0.493	5.75505e-28	-10.963	FOXP2	0	intronic	0.942	7	*	*	*
123	133	rs4305836	7	115008063	C	G	0.4682	3.44072e-21	9.4484	RP11-222O23.1	135357	intergenic	0.007	7
124	349	rs10487487	7	127148153	A	T	0.4533	7.22366e-13	7.17514	AC000124.1	22294	intergenic	12.04	7
125	50	rs12670040	7	136563249	G	C	0.1759	2.29184e-08	5.58839	hsa-mir-490	0	ncRNA intronic	3.821	7
126	81	rs983708	7	137070207	C	T	0.3579	4.60398e-16	8.12152	DGKI	0	UTR3	2.023	6	*	*	*
127	16	rs80206917	7	140159389	T	C	0.335	1.86569e-08	5.62402	MKRN1	0	intronic	5.924	6
128	3450	rs2572398	8	11178093	A	C	0.4523	3.69064e-21	-9.44105	MTMR9	0	ncRNA exonic	2.319	7	*	*	*
129	242	rs72630922	8	33662401	G	A	0.4205	4.16382e-11	6.59813	RP11-317N12.1	0	ncRNA intronic	13.05	5
130	99	rs78625579	8	53141607	T	G	0.1988	2.55902e-10	-6.32338	ST18	0	intronic	0.053	7	*		*
131	92	rs28670669	8	60182365	A	G	0.165	6.67881e-10	6.17352	SNORA51	132303	intergenic	5.647	6
132	168	rs62519839	8	65497573	C	T	0.1481	6.63284e-15	7.79129	BHLHE22	1391	intergenic	11.71	5	*		*
133	57	rs7817124	8	81404008	G	C	0.2803	2.63697e-13	-7.31174	ZBTB10	0	intronic	1.801	5	*	*
134	193	rs10094978	8	91509054	C	T	0.3757	8.59005e-09	5.75645	LINC00534	0	ncRNA intronic	1.16	5
135	5	rs76861316	8	92967666	C	T	0.07952	4.04955e-09	-5.88216	RUNX1T1	0	UTR3	3.439	6	*		*
136	45	rs983583	8	101961910	T	C	0.4125	1.50328e-10	6.40504	YWHAZ	0	intronic	3.856	NA			*
137	67	rs118145834	8	112563050	G	A	0.04871	3.26504e-11	-6.63409	RP11-1101K5.1	7847	intergenic	0.046	6
138	109	rs4319131	8	119947651	A	G	0.4483	2.00525e-08	5.61155	TNFRSF11B	0	intronic	1.981	5	*
139	40	rs34819186	8	143363229	A	C	0.4573	7.04046e-14	7.48712	TSNARE1	0	intronic	0.001	5	*	*
140	781	rs1169478	9	15895539	T	C	0.4006	6.43734e-11	-6.53322	CCDC171	0	intronic	7.339	5	*		*
141	8	rs6475044	9	16355870	C	T	0.4881	4.90826e-08	5.4546	BNC2	53630	intergenic	17.73	7	*		*
142	51	rs12685518	9	16677496	C	G	0.2445	6.09696e-09	5.81408	BNC2	0	intronic	0.918	7	*		*
143	96	rs7036637	9	19695638	G	C	0.3608	2.58617e-09	5.95592	SLC24A2	0	intronic	8.531	7	*	*	*
144	4	rs13286845	9	22934663	A	C	0.2346	1.01552e-09	6.10695	AL391117.1	18354	intergenic	5.752	5
145	10	rs10869253	9	71346430	C	T	0.4761	4.64572e-09	-5.85939	PIP5K1B	0	intronic	1.085	7		*
146	28	rs11138039	9	81667670	A	C	0.2654	1.88762e-08	5.622	KRT18P24	15185	intergenic	5.827	6
147	52	rs1332893	9	87250808	C	G	0.08847	2.25191e-08	-5.59144	RP11-361M4.1	31463	intergenic	1.831	7
148	47	rs11140867	9	87742127	A	G	0.4155	4.90188e-09	-5.85047	UBE2V1P10	32469	intergenic	2.659	6
149	117	rs16909981	9	98313032	G	C	0.1282	6.94852e-10	6.16725	PTCH1	33692	intergenic	0.174	5	*
150	35	rs10981924	9	116546611	C	T	0.3449	1.27062e-11	-6.77195	AL157702.1	8026	intergenic	0.507	5
151	223	rs4836927	9	126241203	G	C	0.326	4.78331e-15	-7.83248	DENND1A	0	intronic	14.41	5	*	*	*
152	88	rs214626	9	135718584	G	A	0.2028	2.45833e-08	-5.5762	AK8	0	intronic	2.282	NA	*
153	13	rs7869395	9	137976605	G	A	0.1918	4.52686e-08	5.46896	OLFM1	0	intronic	1.629	4	*
154	15	rs77641763	9	140265782	C	T	0.1372	6.43154e-09	-5.80513	EXD3	0	intronic	1.304	4
155	248	rs17147036	10	10061719	T	C	0.4175	1.44391e-11	6.75343	RP5-933E2.1	38965	intergenic	1.775	7
156	145	rs2463939	10	57408014	A	T	0.339	9.97213e-10	-6.10986	GAPDHP21	19086	intergenic	0.197	6
157	75	rs1171832	10	61667817	C	G	0.4692	3.37055e-09	5.91245	CCDC6	1402	intergenic	13.36	4	*
158	34	rs77605912	10	64750787	G	A	0.09344	2.13325e-09	-5.98732	EGR2	71126	intergenic	1.132	6
159	351	rs2933423	10	66664325	C	T	0.163	3.97601e-10	-6.25497	RP11-179K3.2	0	ncRNA intronic	0.327	7
160	148	rs10882025	10	93898727	G	A	0.3559	5.89849e-09	-5.81961	CPEB3	0	intronic	3.491	7	*	*	*
161	203	rs11189058	10	99001258	G	A	0.2982	9.94885e-19	8.83568	ARHGAP19-SLIT1	0	intronic	5.773	6	*		*
162	172	rs11191442	10	104643596	T	A	0.2724	2.09686e-09	-5.99012	C10orf32-ASMT	0	intronic	1.816	6	*
163	316	rs1264757	10	116935665	T	C	0.2992	5.02377e-12	-6.90491	ATRNL1	0	intronic	1.356	7	*	*	*
164	6	rs6585468	10	119630558	G	A	0.3529	8.40095e-09	-5.76021	RP11-355F22.1	40528	intergenic	18.74	7
165	18	rs10749265	10	120253386	A	G	0.3529	1.0904e-08	-5.71603	AL356865.2	52219	intergenic	4.313	5
166	58	rs1038804	10	134026447	T	C	0.3022	6.28486e-09	5.809	STK32C	0	intronic	5.431	5	*	*	*
167	1	rs61869029	11	1472204	G	A	0.1968	2.7412e-08	5.55721	BRSK2	0	intronic	2.32	4			*
168	27	rs3901919	11	13237023	C	A	0.495	1.22517e-08	-5.69619	ARNTL	61175	intergenic	0.093	2b
169	29	rs1000565	11	16474017	A	G	0.4066	3.8399e-08	-5.49806	SOX6	0	intronic	5.255	NA	*		*
170	5	rs4757587	11	17760904	C	T	0.161	2.64056e-08	5.56374	KCNC1	0	intronic	11.91	5
171	41	rs2049045	11	27694241	G	C	0.1909	3.87155e-08	5.49661	BDNF-AS	0	ncRNA intronic	5.212	5
172	583	rs12788799	11	28967031	T	G	0.1561	8.6403e-12	-6.82751	RP11-115J23.1	0	ncRNA intronic	2.894	7
173	201	rs7939127	11	30685132	G	C	0.2773	1.04673e-13	-7.43487	RP5-1024C24.1	33076	intergenic	6.545	5
174	23	rs355219	11	41066106	A	G	0.3141	3.75102e-09	5.89481	LRRC4C	0	intronic	6.605	NA	*		*
175	63	rs56852527	11	46048384	C	T	0.2187	2.98716e-10	6.29944	PHF21A	0	intronic	11.29	4			*
176	14	rs141840109	11	57458135	C	T	0.02286	2.54567e-09	-5.9585	ZDHHC5	0	intronic	9.188	6
177	49	rs1860368	11	63994692	T	C	0.3181	1.99174e-08	5.61272	NUDT22	0	intronic	6.27	NA	*	*	*
178	150	rs10896113	11	66117111	C	T	0.2455	3.1553e-13	7.2876	RP11-867G23.8	0	intronic	0.515	6	*
179	224	rs34591112	11	104683017	C	T	0.2197	9.41398e-09	-5.74096	RP11-693N9.1	60973	intergenic	4.303	7
180	4	rs4938247	11	116139400	C	G	0.2753	8.44214e-12	-6.83084	snoU13	51660	intergenic	3.151	5
181	119	rs2239033	12	2337746	C	A	0.4115	1.37191e-13	-7.39902	CACNA1C	0	intronic	0.187	5	*		*
182	36	rs1805508	12	13749831	C	G	0.3608	6.88927e-12	-6.85993	GRIN2B	0	intronic	2.016	7	*		*
183	56	rs10841125	12	19107816	C	G	0.4016	4.79213e-08	5.45885	RPL7P6	134157	intergenic	2.735	6
184	31	rs2291436	12	24714667	G	A	0.4394	6.74732e-10	-6.1719	RP11-444D3.1	0	ncRNA intronic	9.385	2b
185	492	rs7300615	12	60900107	T	C	0.4612	4.30663e-12	-6.92673	RP11-154D9.1	87032	intergenic	2.014	7
186	108	rs11175761	12	65817320	C	G	0.3509	5.24312e-09	5.83926	MSRB3	0	intronic	0.229	7	*
187	38	rs17726783	12	72720012	C	T	0.4245	2.6367e-08	5.56399	TRHDE	0	intronic	0.659	5	*
188	48	rs4762368	12	97555796	C	T	0.1938	4.22436e-08	5.48121	RP11-541G9.1	0	ncRNA intronic	2.236	5
189	220	rs11111196	12	102575625	T	A	0.2018	1.56906e-13	-7.38117	PARPBP	0	intronic	5.006	7	*
190	23	rs759905	12	114282277	C	T	0.3449	1.16895e-09	6.08444	RBM19	0	intronic	1.524	NA	*
191	35	rs326391	12	125806227	C	T	0.3449	2.27588e-08	5.5896	TMEM132B	0	intergenic	1.224	7
192	1	rs9578192	13	31254866	A	G	0.4463	3.60626e-08	-5.50912	USPL1	21179	intergenic	1.169	7
193	52	rs1927860	13	54066896	A	C	0.4046	4.63468e-10	-6.231	AL450423.1	124804	intergenic	4.529	7
194	468	rs9597195	13	56079430	G	A	0.2008	1.50929e-08	5.6605	MIR5007	330746	intergenic	4.889	6
195	83	rs9538150	13	59215708	T	C	0.2763	7.21716e-09	5.78579	DNAJA1P1	109472	intergenic	1.13	5
196	239	rs4310750	13	62912083	C	T	0.2972	3.57974e-10	6.27133	LINC00459	9116	intergenic	4.927	5
197	12	rs563692	13	80912101	T	C	0.3539	1.5576e-10	6.39963	SPRY2	0	intronic	8.583	NA	*
198	16	rs7337720	13	94205582	G	A	0.3956	1.60585e-09	-6.03336	GPC6	0	intronic	0.526	7	*
199	138	rs9556958	13	99100046	C	T	0.4781	1.90356e-12	7.04137	FARP1	0	intronic	4.201	7			*
200	20	rs17114622	14	29677875	G	A	0.3857	4.29382e-09	5.87246	RP11-562L8.1	56155	intergenic	0.817	6
201	11	rs2150544	14	32446249	G	A	0.4682	2.26879e-08	-5.59015	RP11-187E13.1	26660	intergenic	1.079	5
202	240	rs55798627	14	42727734	A	G	0.336	3.22684e-11	-6.63583	RP11-313C4.1	1199	intergenic	1.391	7
203	126	rs4436712	14	60808002	G	T	0.4056	3.07658e-08	-5.53702	CTD-2568P8.1	17376	intergenic	0.65	7
204	169	rs2238199	14	72799003	C	A	0.4423	4.63791e-11	-6.58212	RGS6	0	intronic	0.405	NA	*	*	*
205	169	rs59502714	14	79581400	G	C	0.167	5.31434e-09	5.83702	NRXN3	0	intronic	0.97	7	*	*	*
206	27	rs113353165	14	89865300	C	T	0.1928	1.01602e-09	6.10687	FOXN3	0	intronic	5.111	7	*
207	38	rs9323955	14	97294935	A	G	0.4404	6.38129e-09	5.80644	VRK1	0	intronic	4.998	6	*	*
208	268	rs1381287	14	98597552	C	T	0.495	4.97358e-15	-7.82758	RP11-61O1.1	0	ncRNA intronic	0.927	NA
209	14	rs58948914	14	99536354	C	T	0.05368	1.88305e-08	5.62242	AL162151.4	88398	intergenic	8.394	5
210	315	rs12879529	14	104307554	G	A	0.3052	1.25568e-10	-6.43245	PPP1R13B	0	intronic	2.058	7	*	*
211	6	rs62003775	15	27695709	A	G	0.2117	4.37219e-10	-6.24013	GABRG3	0	intronic	3.665	6
212	75	rs11070529	15	46803840	T	C	0.493	1.00332e-08	5.73017	RNU6-1014P	149015	intergenic	0.706	6
213	54	rs35314638	15	47477146	G	C	0.1849	3.9302e-08	-5.49396	SEMA6D	0	intronic	10.07	4	*		*
214	56	rs1435741	15	47935843	G	A	0.4274	3.31417e-09	-5.91523	SEMA6D	0	intronic	0.294	NA	*		*
215	91	rs34953385	15	73513596	A	G	0.3638	3.8099e-09	-5.89224	NEO1	0	intronic	2.555	7	*	*	*
216	58	rs7164399	15	74012895	C	T	0.325	1.9239e-10	-6.36729	CD276	6035	intergenic	4.625	5
217	13	rs7167767	15	81025755	G	A	0.334	2.48679e-08	-5.57419	ABHD17C	0	intronic	3.216	3a	*
218	77	rs35177742	15	88142193	A	G	0.4632	1.33911e-08	-5.681	RP11-648K4.2	0	ncRNA intronic	3.338	6
219	27	rs4702	15	91426560	G	A	0.4374	9.91783e-11	6.4682	FURIN	0	UTR3	17.36	5	*		*
220	11	rs72762188	15	96009883	A	G	0.1769	4.19332e-09	5.87638	LINC00924	0	ncRNA intronic	1.756	6
221	65	rs4479249	16	7360132	T	C	0.169	1.83266e-11	6.71877	RBFOX1	0	intronic	0.038	6	*		*
222	109	rs16957102	16	10285629	T	C	0.1113	4.1639e-11	6.59813	GRIN2A	9017	intergenic	7.573	6	*	*	*
223	18	rs9922316	16	23909952	T	G	0.1899	3.13012e-09	-5.92462	PRKCB	0	intronic	3.181	6	*
224	150	rs28888764	16	28829228	A	G	0.3897	8.83138e-13	7.14759	RP11-1348G14.4	78	downstream	2.913	7
225	4	rs2071390	16	30081367	G	T	0.1561	6.44777e-09	5.80471	ALDOA	0	exonic	0.312	4		*
226	56	rs34694866	16	50943195	T	A	0.2753	3.45944e-10	6.27665	RP11-883G14.1	8232	intergenic	0.339	5
227	18	rs11859314	16	51455794	G	A	0.2555	7.75229e-09	5.77376	RP11-437L7.1	65350	intergenic	2.716	7
228	138	rs17201148	16	52129102	A	G	0.3867	5.21657e-11	-6.56462	RP11-152O14.1	0	ncRNA intronic	6.166	6
229	1	rs17260689	16	54546813	C	T	0.2823	6.04428e-10	6.18927	AC079412.1	36401	intergenic	19.9	5
230	187	rs1319995	16	61651391	G	C	0.4155	1.71882e-14	-7.67008	CDH8	29754	intergenic	1.418	5	*	*	*
231	256	rs1018910	16	71278468	A	G	0.2505	1.84801e-09	-6.01063	HYDIN	13842	intergenic	4.96	NA		*	*
232	31	rs8066604	17	1237482	C	T	0.4205	3.02281e-09	5.93035	YWHAE	10083	intergenic	0.887	7	*
233	43	rs8080657	17	11196531	A	G	0.4394	2.69517e-11	-6.66233	SHISA6	0	intronic	0.274	7	*
234	348	rs11650283	17	16239832	A	C	0.493	6.1254e-15	-7.80134	PIGL	0	intronic	10.4	6	*	*	*
235	2	rs112178027	17	27564013	C	T	0.1938	5.54543e-10	-6.20284	CRYBA1	9867	intergenic	7.033	5			*
236	327	rs11080149	17	29623288	C	T	0.1054	6.1717e-19	8.8889	NF1	0	exonic	17.13	NA	*	*	*
237	10	rs11653093	17	35547802	C	T	0.4831	5.54942e-09	5.8298	ACACA	0	intronic	0.236	5	*
238	69	rs9890390	17	50573278	G	A	0.339	5.05781e-09	-5.84526	RP11-429O1.1	0	ncRNA intronic	2.333	5
239	93	rs72841389	17	61437939	A	G	0.2048	1.1788e-12	7.10783	TANC2	0	intronic	4.834	7	*
240	62	rs59029091	17	65080762	G	C	0.3161	7.90235e-09	-5.77053	HELZ	0	intronic	1.401	7
241	45	rs9894289	17	69981404	G	C	0.3887	9.54248e-09	5.73867	AC005152.3	36587	intergenic	2.504	5
242	28	rs8078436	17	71895769	C	T	0.4245	9.56444e-10	6.11652	CTD-2582D11.1	0	ncRNA intronic	1.347	7
243	5	rs2587505	17	77784268	T	C	0.3966	7.95842e-09	5.76934	AC100791.2	209	upstream	13.94	NA
244	40	rs4239453	18	25413480	C	T	0.2584	4.49075e-08	-5.47038	CDH2	117449	intergenic	0.221	7			*
245	57	rs17678776	18	26170337	T	A	0.1392	4.69723e-08	-5.46241	ARIH2P1	61358	intergenic	6.05	6
246	369	rs142099109	18	34656360	G	T	0.1988	2.76068e-08	-5.55598	KIAA1328	0	intronic	0.615	6	*	*	*
247	29	rs325358	18	38334884	G	A	0.2773	1.49835e-08	5.66175	RNU7-145P	282037	intergenic	2.878	3a
248	7	rs9944845	18	42487993	A	G	0.4016	4.11775e-08	-5.48573	SETBP1	0	intronic	0.664	7	*	*	*
249	232	rs1531518	18	53480368	G	A	0.3201	3.81849e-16	8.14419	RP11-397A16.3	4029	intergenic	0.031	NA
250	2	rs36055559	19	5799433	G	A	0.162	2.47819e-08	-5.5748	DUS3L	8183	intergenic	18.4	2a
251	76	rs11672104	19	14617294	T	G	0.3946	3.48958e-14	7.57873	DNAJB1	8287	intergenic	3.654	4	*	*	*
252	98	rs33429	19	30939360	G	A	0.2714	1.74961e-09	-6.0195	ZNF536	0	intronic	0.559	NA	*		*
253	188	rs924150	19	31829903	A	C	0.3449	1.04402e-12	7.12457	TSHZ3	0	intronic	18	5
254	16	rs17691999	19	32454472	A	T	0.4801	1.1549e-08	5.70625	CTC-360P9.2	2075	intergenic	15.34	6
255	289	rs10424100	19	37433393	C	T	0.1551	3.9971e-09	-5.88431	ZNF568	0	intronic	0.137	6	*	*	*
256	1	rs3810561	20	3211064	A	C	0.2873	2.1826e-08	-5.59687	SLC4A11	0	intronic	2.703	5
257	40	rs1810505	20	15778012	A	G	0.3817	7.49689e-11	6.51037	MACROD2	0	intronic	0.974	NA
258	21	rs6129727	20	39644539	G	A	0.3211	4.25701e-08	5.47984	RNU2-52P	8305	intergenic	1.423	7
259	10	rs11699481	20	44663475	T	C	0.4404	3.29393e-08	-5.52505	SLC12A5	0	intronic	4.949	5
260	24	rs2252225	20	51622085	T	G	0.3807	2.95827e-10	6.30095	TSHZ2	0	intronic	5.916	5	*
261	118	rs8140258	22	22109834	A	T	0.4314	7.612e-09	5.77683	MAPK1	0	UTR3	0.33	3a	*	*	*
262	336	rs77339131	22	41570567	G	A	0.06958	2.09039e-17	8.48866	EP300	0	ncRNA intronic	1.027	6	*	*	*
Note: CHR is the chromosome number of SNP; Position is the base position of SNP on hg19; A1 is the effect allele based on ANNOVAR annotations; Distance is the distance to the nearest gene (SNPs which are locating in the gene body or 1kb up- or down-stream of TSS or TES have 0); Annotation is the functional consequence of the SNP on the gene obtained from ANNOVAR; CADD is the Combined Annotation Dependent Depletion score, which is computed based on 63 annotations (scores >12 indicate higher probability of being deleterious); RDB is the RegulomeDB score, which is the categorical score from 1a to 7 (1a is the highest score that the SNP has the most biological evidence to be regulatory element); sigMAGMA, sigHMAGMA dlPFC, and sigHMAGMA DA are genes that were associated in the MAGMA and the dlPFC neuron and midbrain dopaminergic neuron H-MAGMA analyses, respectively.

### Sheet: ST9
Supplementary Table 9. Lookup of the 1092 independent GWS sensation seeking factor SNPs and correlated SNPs (r2 > 0.1) in the GWAS Catalog, Línner et al., 2021, and Sanchez-Roige et al., 2022																					Index
Associated Trait	Independent Lead SNP rsID	CHR	Genomic Locus	GWAS Position	GWAS Beta	GWAS Effect Allele	GWAS P value	GWAS Nearest Gene	Catalog Study rsID	Catalog Study Position	Catalog Study Beta or Odds Ratio	Catalog Study Effect Allele	Catalog Study P value	Catalog Study Reported Genes	Catalog Study Annotation	PMID	First Author	Date	Journal	Link
--	rs111266876	1	1	21039004	-0.0113371	G	1.6869e-11	KIF17	--	--	--	--	--	--	--	--	--	--	--	--
--	rs12048591	1	1	21350004	0.0116807	C	1.09726e-09	EIF4G3	--	--	--	--	--	--	--	--	--	--	--	--
--	rs141363546	1	1	21495574	-0.012768	G	5.89336e-10	EIF4G3	--	--	--	--	--	--	--	--	--	--	--	--
--	rs28368024	1	1	21560779	-0.0115584	C	4.80887e-10	ECE1	--	--	--	--	--	--	--	--	--	--	--	--
--	rs2985313	1	1	21084999	0.0105367	C	2.43175e-08	HP1BP3	--	--	--	--	--	--	--	--	--	--	--	--
--	rs6660761	1	1	21033403	-0.0120479	T	2.47921e-10	KIF17	--	--	--	--	--	--	--	--	--	--	--	--
--	rs72654872	1	1	21538708	-0.00970157	G	1.20024e-08	ECE1	--	--	--	--	--	--	--	--	--	--	--	--
--	rs875015	1	1	21033639	-0.00970919	G	1.47935e-08	KIF17	--	--	--	--	--	--	--	--	--	--	--	--
--	rs56307352	1	3	33916601	-0.0110702	C	8.33534e-09	AL138837.1	--	--	--	--	--	--	--	--	--	--	--	--
--	rs181228523	1	4	41583182	0.0430554	C	6.77013e-09	SCMH1	--	--	--	--	--	--	--	--	--	--	--	--
--	rs79651998	1	4	41762668	0.0308261	G	1.99527e-08	RP11-399E6.1	--	--	--	--	--	--	--	--	--	--	--	--
--	rs74486058	1	6	46787455	-0.0140771	A	3.74068e-09	UQCRH	--	--	--	--	--	--	--	--	--	--	--	--
--	rs10874390	1	8	84004080	-0.0094715	C	2.31938e-08	RP11-475O6.1	--	--	--	--	--	--	--	--	--	--	--	--
--	rs7537824	1	8	83978214	0.00920672	T	3.71407e-08	RP11-413G15.1	--	--	--	--	--	--	--	--	--	--	--	--
--	rs114743589	1	11	98435238	0.0186713	A	9.03071e-09	RP11-490G2.2	--	--	--	--	--	--	--	--	--	--	--	--
--	rs1507068	1	11	98616498	0.00929489	A	2.12751e-08	RP5-1070A16.1	--	--	--	--	--	--	--	--	--	--	--	--
--	rs17117562	1	11	98564736	-0.0108224	T	4.38882e-10	NFU1P2	--	--	--	--	--	--	--	--	--	--	--	--
--	rs10047112	1	12	156045662	-0.00991044	A	5.49605e-09	MEX3A	--	--	--	--	--	--	--	--	--	--	--	--
--	rs11264431	1	12	156022802	0.0118222	C	2.76456e-12	UBQLN4	--	--	--	--	--	--	--	--	--	--	--	--
--	rs12122800	1	12	155527235	0.0107166	T	1.74631e-10	ASH1L	--	--	--	--	--	--	--	--	--	--	--	--
--	rs145815601	1	12	155027082	0.0235785	G	3.73046e-08	ADAM15	--	--	--	--	--	--	--	--	--	--	--	--
--	rs140960648	1	14	191047442	0.0158023	T	6.54524e-09	HNRNPA1P46	--	--	--	--	--	--	--	--	--	--	--	--
--	rs7543251	1	15	193820890	-0.0126777	A	2.67441e-08	RPL23AP22	--	--	--	--	--	--	--	--	--	--	--	--
--	rs12744678	1	16	204936835	-0.0137105	C	1.42131e-13	NFASC	--	--	--	--	--	--	--	--	--	--	--	--
--	rs1375601	1	16	204965657	0.0114256	A	1.01861e-11	NFASC	--	--	--	--	--	--	--	--	--	--	--	--
--	rs1210225	1	17	208058671	-0.01469	C	1.07265e-12	CD34	--	--	--	--	--	--	--	--	--	--	--	--
--	rs2556	1	17	208060359	-0.0188392	G	6.50688e-09	CD34	--	--	--	--	--	--	--	--	--	--	--	--
--	rs2796245	1	17	208030852	0.0127738	G	1.49089e-08	C1orf132	--	--	--	--	--	--	--	--	--	--	--	--
--	rs4384208	1	18	213950251	0.0127819	T	2.45211e-08	RP11-323I1.1	--	--	--	--	--	--	--	--	--	--	--	--
--	rs12059942	1	19	216911050	-0.0129986	T	6.63848e-11	ESRRG	--	--	--	--	--	--	--	--	--	--	--	--
--	rs16835705	1	20	237908911	0.0101618	G	4.4902e-08	RYR2	--	--	--	--	--	--	--	--	--	--	--	--
--	rs10803143	1	21	243615589	0.0110954	C	5.94296e-09	SDCCAG8	--	--	--	--	--	--	--	--	--	--	--	--
--	rs12748870	1	21	243451853	0.0123508	T	3.88202e-09	SDCCAG8	--	--	--	--	--	--	--	--	--	--	--	--
--	rs2502318	1	21	243101047	-0.00905548	G	3.80173e-08	RP11-331N16.1	--	--	--	--	--	--	--	--	--	--	--	--
--	rs34297271	1	21	243616556	0.016536	C	4.31278e-13	SDCCAG8	--	--	--	--	--	--	--	--	--	--	--	--
--	rs4497192	1	21	244032908	0.00989395	C	2.82679e-09	AKT3	--	--	--	--	--	--	--	--	--	--	--	--
--	rs4658558	1	21	243505841	-0.010311	A	8.36115e-10	SDCCAG8	--	--	--	--	--	--	--	--	--	--	--	--
--	rs61833951	1	21	243558785	-0.013819	A	3.01153e-14	SDCCAG8	--	--	--	--	--	--	--	--	--	--	--	--
--	rs72757680	1	21	243386993	0.0178436	G	2.61102e-09	CEP170	--	--	--	--	--	--	--	--	--	--	--	--
--	rs75141812	2	22	290003	0.0114001	C	6.65963e-09	AC079779.4	--	--	--	--	--	--	--	--	--	--	--	--
--	rs308007	2	23	6806715	-0.0140822	G	3.01771e-10	hsa-mir-7515	--	--	--	--	--	--	--	--	--	--	--	--
--	rs10178554	2	25	45187653	-0.0104654	C	6.13652e-10	AC012354.6	--	--	--	--	--	--	--	--	--	--	--	--
--	rs163499	2	25	45178329	-0.0126986	C	5.43165e-14	AC012354.6	--	--	--	--	--	--	--	--	--	--	--	--
--	rs163503	2	25	45197139	-0.00959225	A	2.03693e-08	AC012354.6	--	--	--	--	--	--	--	--	--	--	--	--
--	rs163507	2	25	45194289	-0.0117388	G	1.47307e-11	AC012354.6	--	--	--	--	--	--	--	--	--	--	--	--
--	rs733872	2	25	45160808	-0.0139465	G	2.4287e-10	RP11-89K21.1	--	--	--	--	--	--	--	--	--	--	--	--
--	rs13384348	2	31	140208503	0.00975893	G	4.22156e-09	AC016710.1	--	--	--	--	--	--	--	--	--	--	--	--
--	rs35835668	2	31	140324444	0.0117735	G	3.385e-09	SNORA72	--	--	--	--	--	--	--	--	--	--	--	--
--	rs6707826	2	31	140077276	0.0109462	G	4.44036e-08	AC062021.1	--	--	--	--	--	--	--	--	--	--	--	--
--	rs1405929	2	32	140842377	0.00969774	G	6.74003e-09	AC073928.2	--	--	--	--	--	--	--	--	--	--	--	--
--	rs17407477	2	33	145647603	-0.0113791	C	2.58655e-09	TEX41	--	--	--	--	--	--	--	--	--	--	--	--
--	rs786271	2	33	145667885	0.0111947	G	1.29898e-10	TEX41	--	--	--	--	--	--	--	--	--	--	--	--
--	rs934881	2	34	148286117	-0.0102992	C	4.80811e-08	RNU6-715P	--	--	--	--	--	--	--	--	--	--	--	--
--	rs13005693	2	39	210269522	-0.0132144	A	7.22789e-11	MAP2	--	--	--	--	--	--	--	--	--	--	--	--
--	rs1821983	2	39	210083192	0.00918969	C	4.10222e-08	MEAF6P1	--	--	--	--	--	--	--	--	--	--	--	--
--	rs4420655	2	39	210222145	0.00970315	A	1.08326e-08	MAP2	--	--	--	--	--	--	--	--	--	--	--	--
--	rs778342	2	41	233798155	-0.0179652	G	7.1853e-09	NGEF	--	--	--	--	--	--	--	--	--	--	--	--
--	rs11922362	3	44	18674261	0.0124441	C	1.48772e-13	AC144521.1	--	--	--	--	--	--	--	--	--	--	--	--
--	rs76937662	3	44	18806107	0.0164304	G	4.50334e-08	AC144521.1	--	--	--	--	--	--	--	--	--	--	--	--
--	rs6793141	3	45	25202977	-0.0101856	A	2.32245e-09	AC133680.1	--	--	--	--	--	--	--	--	--	--	--	--
--	rs4682921	3	46	43953346	0.0130348	C	7.78997e-11	RP4-555D20.3	--	--	--	--	--	--	--	--	--	--	--	--
--	rs6549381	3	49	71256462	0.0136041	A	1.07424e-09	FOXP1	--	--	--	--	--	--	--	--	--	--	--	--
--	rs66590721	3	49	71059635	0.0175586	T	7.95728e-09	FOXP1	--	--	--	--	--	--	--	--	--	--	--	--
--	rs62259516	3	50	82773696	-0.0204177	C	2.25445e-08	CYP51A1P1	--	--	--	--	--	--	--	--	--	--	--	--
--	rs11127921	3	51	86198316	0.0106268	T	1.94215e-08	snoZ40	--	--	--	--	--	--	--	--	--	--	--	--
--	rs114011108	3	51	85693334	0.0313659	C	8.85239e-09	CADM2	--	--	--	--	--	--	--	--	--	--	--	--
--	rs114459574	3	51	84931784	0.0324742	A	5.83612e-11	LINC00971	--	--	--	--	--	--	--	--	--	--	--	--
--	rs115275799	3	51	86526685	-0.0185072	G	1.19028e-08	RP11-331K15.1	--	--	--	--	--	--	--	--	--	--	--	--
--	rs115741039	3	51	85721243	0.028794	T	6.08818e-11	CADM2	--	--	--	--	--	--	--	--	--	--	--	--
--	rs12487935	3	51	86284649	0.0103551	A	7.83526e-10	RNU6-1129P	--	--	--	--	--	--	--	--	--	--	--	--
--	rs13059866	3	51	85792802	-0.0191402	A	5.0531e-14	CADM2	--	--	--	--	--	--	--	--	--	--	--	--
--	rs13089152	3	51	84765574	-0.0103904	T	3.90416e-09	LINC00971	--	--	--	--	--	--	--	--	--	--	--	--
--	rs142928956	3	51	84828323	0.0268657	C	4.23784e-09	LINC00971	--	--	--	--	--	--	--	--	--	--	--	--
--	rs147108990	3	51	84999645	-0.0142049	A	3.28392e-13	CADM2	--	--	--	--	--	--	--	--	--	--	--	--
--	rs1595277	3	51	86737250	-0.0127919	G	6.56373e-13	RP11-331K15.1	--	--	--	--	--	--	--	--	--	--	--	--
--	rs1598080	3	51	84843135	0.0151335	A	1.70253e-17	LINC00971	--	--	--	--	--	--	--	--	--	--	--	--
--	rs17277170	3	51	85873741	-0.0376317	C	1.08883e-09	CADM2:CADM2-AS2	--	--	--	--	--	--	--	--	--	--	--	--
--	rs17460569	3	51	85619451	-0.0270983	A	9.29858e-18	CADM2	--	--	--	--	--	--	--	--	--	--	--	--
--	rs2175671	3	51	86264283	0.0138155	T	1.65516e-12	RNU6-1129P	--	--	--	--	--	--	--	--	--	--	--	--
--	rs291952	3	51	86522377	-0.0109214	C	8.22046e-11	RP11-331K15.1	--	--	--	--	--	--	--	--	--	--	--	--
--	rs291957	3	51	86502137	0.0106372	C	8.43866e-09	RP11-331K15.1	--	--	--	--	--	--	--	--	--	--	--	--
--	rs34332396	3	51	85969065	-0.0208694	T	2.01089e-09	CADM2	--	--	--	--	--	--	--	--	--	--	--	--
--	rs62261675	3	51	85692839	-0.0393095	C	5.19897e-11	CADM2	--	--	--	--	--	--	--	--	--	--	--	--
--	rs6549086	3	51	86294055	0.018994	C	8.14307e-11	RNU6-1129P	--	--	--	--	--	--	--	--	--	--	--	--
--	rs6785531	3	51	85788810	0.0178465	A	2.09316e-25	CADM2	--	--	--	--	--	--	--	--	--	--	--	--
--	rs6786876	3	51	86462805	0.0138966	G	3.80834e-13	RN7SKP284	--	--	--	--	--	--	--	--	--	--	--	--
--	rs6801767	3	51	86563603	-0.0123085	T	1.18958e-12	RP11-331K15.1	--	--	--	--	--	--	--	--	--	--	--	--
--	rs73130743	3	51	85288268	0.0212866	C	2.46391e-09	CADM2	--	--	--	--	--	--	--	--	--	--	--	--
--	rs73130751	3	51	85306528	0.0129198	A	6.68047e-09	CADM2	--	--	--	--	--	--	--	--	--	--	--	--
--	rs73146685	3	51	86496277	0.0139386	C	1.00663e-15	RP11-331K15.1	--	--	--	--	--	--	--	--	--	--	--	--
--	rs74377377	3	51	84583374	-0.0190929	A	2.11972e-10	AC107025.1	--	--	--	--	--	--	--	--	--	--	--	--
--	rs74714399	3	51	84827662	-0.0218733	A	1.06399e-11	LINC00971	--	--	--	--	--	--	--	--	--	--	--	--
--	rs74827057	3	51	84709962	0.010242	C	1.80468e-08	LINC00971	--	--	--	--	--	--	--	--	--	--	--	--
--	rs75985367	3	51	84905052	0.0106828	T	4.21668e-08	LINC00971	--	--	--	--	--	--	--	--	--	--	--	--
--	rs76209954	3	51	84880591	-0.0145398	C	2.14502e-11	LINC00971	--	--	--	--	--	--	--	--	--	--	--	--
--	rs7626127	3	51	85031888	-0.0210266	A	6.72414e-27	CADM2	--	--	--	--	--	--	--	--	--	--	--	--
--	rs7633256	3	51	85218233	-0.0164423	T	4.25766e-09	CADM2	--	--	--	--	--	--	--	--	--	--	--	--
--	rs7648317	3	51	85350318	0.0158992	G	3.2873e-08	CADM2	--	--	--	--	--	--	--	--	--	--	--	--
--	rs77022800	3	51	86355821	-0.0356606	G	1.79635e-08	RP11-789F5.1	--	--	--	--	--	--	--	--	--	--	--	--
--	rs77257248	3	51	85867177	0.0186504	G	3.9596e-09	CADM2:CADM2-AS2	--	--	--	--	--	--	--	--	--	--	--	--
--	rs78170629	3	51	84572340	-0.0229602	C	1.31183e-09	AC107025.1	--	--	--	--	--	--	--	--	--	--	--	--
--	rs78183503	3	51	85356456	-0.01918	A	3.63003e-08	CADM2	--	--	--	--	--	--	--	--	--	--	--	--
--	rs79429022	3	51	86248211	-0.028326	G	2.58684e-10	RNU6-1129P	--	--	--	--	--	--	--	--	--	--	--	--
--	rs9810488	3	51	85396964	0.0229825	G	8.97334e-33	CADM2	--	--	--	--	--	--	--	--	--	--	--	--
--	rs9814924	3	51	86245962	-0.0286302	C	1.43929e-10	RNU6-1129P	--	--	--	--	--	--	--	--	--	--	--	--
--	rs9823132	3	51	84879722	-0.0131588	C	2.31246e-15	LINC00971	--	--	--	--	--	--	--	--	--	--	--	--
--	rs9832474	3	51	86429950	-0.0128563	T	7.01762e-15	RN7SKP284	--	--	--	--	--	--	--	--	--	--	--	--
--	rs12107260	3	54	114638601	-0.0185042	A	7.55139e-11	ZBTB20	--	--	--	--	--	--	--	--	--	--	--	--
--	rs658569	3	54	114586535	0.0183082	A	1.28459e-08	ZBTB20	--	--	--	--	--	--	--	--	--	--	--	--
--	rs9289008	3	54	114820006	-0.010265	A	4.37395e-08	ZBTB20:ZBTB20-AS4	--	--	--	--	--	--	--	--	--	--	--	--
--	rs1862904	3	62	185655454	-0.00934051	A	3.96648e-08	TRA2B	--	--	--	--	--	--	--	--	--	--	--	--
--	rs13127182	4	63	18396321	-0.0103683	A	1.29355e-08	RP11-608B3.1	--	--	--	--	--	--	--	--	--	--	--	--
--	rs6853846	4	63	18408169	-0.00986453	G	6.18028e-09	RP11-608B3.1	--	--	--	--	--	--	--	--	--	--	--	--
--	rs140705755	4	64	30518974	0.0133787	T	1.75329e-08	PCDH7	--	--	--	--	--	--	--	--	--	--	--	--
--	rs7669969	4	64	31165942	0.0115557	C	5.46165e-10	RP11-617I14.1	--	--	--	--	--	--	--	--	--	--	--	--
--	rs2089913	4	65	45071269	0.00971872	C	6.54942e-09	RP11-362I1.1	--	--	--	--	--	--	--	--	--	--	--	--
--	rs1512142	4	67	47004305	0.00993989	G	3.09126e-09	GABRB1	--	--	--	--	--	--	--	--	--	--	--	--
--	rs6818828	4	67	47092936	-0.0115158	T	7.02474e-11	GABRB1	--	--	--	--	--	--	--	--	--	--	--	--
--	rs11735180	4	68	57918564	0.0112821	T	2.80809e-08	IGFBP7	--	--	--	--	--	--	--	--	--	--	--	--
--	rs41495551	4	68	57903093	0.0108222	A	2.22424e-08	IGFBP7	--	--	--	--	--	--	--	--	--	--	--	--
--	rs11131344	4	69	62633101	-0.0115613	T	2.05234e-08	LPHN3	--	--	--	--	--	--	--	--	--	--	--	--
--	rs9994443	4	69	62997654	0.0102583	T	3.25531e-08	RP11-84A1.3	--	--	--	--	--	--	--	--	--	--	--	--
--	rs1451159	4	70	66182445	-0.0154277	C	2.69409e-08	EPHA5	--	--	--	--	--	--	--	--	--	--	--	--
--	rs13151057	4	73	98279501	0.0108748	C	1.46162e-10	STPG2:RP11-681L8.1	--	--	--	--	--	--	--	--	--	--	--	--
--	rs4290899	4	73	98053899	0.0104207	C	1.22177e-09	RP11-431J17.1	--	--	--	--	--	--	--	--	--	--	--	--
--	rs62334185	4	79	180763844	-0.00959229	G	4.14004e-08	RP11-774G5.1	--	--	--	--	--	--	--	--	--	--	--	--
--	rs11952160	5	81	26009702	-0.00960048	A	1.31572e-08	RNU4-43P	--	--	--	--	--	--	--	--	--	--	--	--
--	rs7704530	5	83	30845465	-0.0105995	G	7.37082e-09	RPL19P11	--	--	--	--	--	--	--	--	--	--	--	--
--	rs4532370	5	84	45506818	-0.0114536	T	6.16958e-09	HCN1	--	--	--	--	--	--	--	--	--	--	--	--
--	rs7293310	5	84	46000751	-0.0108013	A	2.94827e-10	CTD-2013M15.1	--	--	--	--	--	--	--	--	--	--	--	--
--	rs77219519	5	84	46011136	-0.0152113	T	8.2644e-10	CTD-2013M15.1	--	--	--	--	--	--	--	--	--	--	--	--
--	rs58980117	5	85	50162580	-0.0131737	T	3.55702e-08	RP11-317O24.1	--	--	--	--	--	--	--	--	--	--	--	--
--	rs1501841	5	87	60947483	-0.0101183	A	1.09476e-09	C5orf64	--	--	--	--	--	--	--	--	--	--	--	--
--	rs1423124	5	88	61387702	-0.0103362	T	1.39433e-08	RN7SKP157	--	--	--	--	--	--	--	--	--	--	--	--
--	rs112726070	5	90	80291143	-0.0122591	C	2.6531e-08	RASGRF2	--	--	--	--	--	--	--	--	--	--	--	--
--	rs6893705	5	90	80246729	-0.0122724	C	8.85277e-13	CTC-459I6.1	--	--	--	--	--	--	--	--	--	--	--	--
--	rs111929140	5	91	81235582	-0.0135821	T	1.31713e-09	ATG10	--	--	--	--	--	--	--	--	--	--	--	--
--	rs12658320	5	91	81203695	0.0111895	G	2.33894e-11	SHFM1P1	--	--	--	--	--	--	--	--	--	--	--	--
--	rs2925091	5	93	109385165	0.0118494	G	1.25123e-09	PGAM5P1	--	--	--	--	--	--	--	--	--	--	--	--
--	rs13165539	5	94	123857492	0.0111322	C	4.9783e-09	CTD-2308B18.3	--	--	--	--	--	--	--	--	--	--	--	--
--	rs6556377	5	98	158393580	-0.0131907	C	1.38952e-09	EBF1	--	--	--	--	--	--	--	--	--	--	--	--
--	rs7725619	5	98	158171141	0.0113196	A	1.68595e-09	EBF1	--	--	--	--	--	--	--	--	--	--	--	--
--	rs1935234	6	100	26067785	0.0130804	C	2.90303e-12	HIST1H1C	--	--	--	--	--	--	--	--	--	--	--	--
--	rs3094551	6	100	29354799	-0.0102405	A	1.33259e-09	OR5V1	--	--	--	--	--	--	--	--	--	--	--	--
--	rs3864294	6	100	28641957	-0.00987079	A	4.6523e-09	LINC00533	--	--	--	--	--	--	--	--	--	--	--	--
--	rs16898665	6	103	67360290	-0.0309404	A	3.98976e-09	RP11-24C14.1	--	--	--	--	--	--	--	--	--	--	--	--
--	rs80137000	6	103	67393316	-0.0200194	G	3.75458e-09	RP11-24C14.1	--	--	--	--	--	--	--	--	--	--	--	--
--	rs10944412	6	105	89592350	0.0105434	C	8.87401e-09	RNGTT	--	--	--	--	--	--	--	--	--	--	--	--
--	rs1268125	6	108	109142443	0.00995578	T	2.1035e-08	RP3-354J5.3	--	--	--	--	--	--	--	--	--	--	--	--
--	rs1279585	6	109	111155400	-0.010886	T	3.9447e-09	SNORA40	--	--	--	--	--	--	--	--	--	--	--	--
--	rs9386927	6	109	110946811	-0.0142902	A	3.02238e-08	CDK19	--	--	--	--	--	--	--	--	--	--	--	--
--	rs28514275	6	113	157621729	0.00987827	C	2.2295e-08	TMEM242	--	--	--	--	--	--	--	--	--	--	--	--
--	rs1764022	6	114	163809600	-0.018164	G	3.71744e-08	CAHM	--	--	--	--	--	--	--	--	--	--	--	--
--	rs12540220	7	116	3854176	0.0121243	T	2.29324e-08	SDK1	--	--	--	--	--	--	--	--	--	--	--	--
--	rs180897080	7	118	68957026	0.0349013	G	3.88273e-08	Y_RNA	--	--	--	--	--	--	--	--	--	--	--	--
--	rs75545499	7	118	68991585	0.0354709	T	4.79203e-12	RN7SL371P	--	--	--	--	--	--	--	--	--	--	--	--
--	rs12704947	7	119	97489563	-0.0110709	A	3.70763e-10	ASNS	--	--	--	--	--	--	--	--	--	--	--	--
--	rs62487983	7	121	103877127	0.0125198	C	2.94972e-10	ORC5	--	--	--	--	--	--	--	--	--	--	--	--
--	rs10255943	7	122	114072443	-0.0127977	A	9.86045e-13	FOXP2	--	--	--	--	--	--	--	--	--	--	--	--
--	rs71573104	7	122	114249522	0.0157638	A	1.66301e-08	FOXP2	--	--	--	--	--	--	--	--	--	--	--	--
--	rs7787902	7	123	114921759	-0.00957203	G	1.40169e-08	AC068610.5	--	--	--	--	--	--	--	--	--	--	--	--
--	rs7797141	7	123	115052164	0.0124993	A	4.66697e-11	RP11-222O23.1	--	--	--	--	--	--	--	--	--	--	--	--
--	rs161338	7	126	137053658	-0.0103098	A	5.2482e-09	DGKI	--	--	--	--	--	--	--	--	--	--	--	--
--	rs10095190	8	128	10239612	-0.0107878	C	1.20849e-10	MSRA	--	--	--	--	--	--	--	--	--	--	--	--
--	rs10107645	8	128	8746051	0.013783	A	1.60141e-09	MFHAS1	--	--	--	--	--	--	--	--	--	--	--	--
--	rs11250087	8	128	10771013	0.0121733	A	2.22097e-09	XKR6	--	--	--	--	--	--	--	--	--	--	--	--
--	rs11779019	8	128	9229139	-0.0128771	T	3.97841e-08	RP11-115J16.1	--	--	--	--	--	--	--	--	--	--	--	--
--	rs13252210	8	128	9769543	-0.0127034	A	1.73581e-10	LINC00599	--	--	--	--	--	--	--	--	--	--	--	--
--	rs13259648	8	128	10691004	-0.0132822	G	9.56849e-12	SOX7:SOX7:PINX1	--	--	--	--	--	--	--	--	--	--	--	--
--	rs13275541	8	128	10541179	-0.0117126	G	7.80279e-10	RP1L1:C8orf74	--	--	--	--	--	--	--	--	--	--	--	--
--	rs13277080	8	128	10578972	0.0102158	T	9.42445e-10	SOX7	--	--	--	--	--	--	--	--	--	--	--	--
--	rs17796285	8	128	11124455	0.0110911	G	1.2673e-10	LINC00529	--	--	--	--	--	--	--	--	--	--	--	--
--	rs17808048	8	128	11490567	0.0110339	C	7.59587e-09	GATA4	--	--	--	--	--	--	--	--	--	--	--	--
--	rs1806632	8	128	8119295	-0.0115099	G	1.04186e-08	FAM86B3P	--	--	--	--	--	--	--	--	--	--	--	--
--	rs189337795	8	128	11459404	-0.0325063	T	3.47267e-09	LINC00208	--	--	--	--	--	--	--	--	--	--	--	--
--	rs2085640	8	128	9265464	0.00954633	C	2.12495e-08	RP11-115J16.1:RP11-115J16.2	--	--	--	--	--	--	--	--	--	--	--	--
--	rs2253061	8	128	11497458	0.0143196	C	2.07573e-08	GATA4	--	--	--	--	--	--	--	--	--	--	--	--
--	rs2467519	8	128	11399011	0.0140333	T	4.36201e-13	BLK	--	--	--	--	--	--	--	--	--	--	--	--
--	rs2736314	8	128	11089238	0.0116655	G	2.20292e-11	LINC00529	--	--	--	--	--	--	--	--	--	--	--	--
--	rs28434571	8	128	10663287	0.0113802	T	2.02935e-08	SOX7:SOX7:PINX1	--	--	--	--	--	--	--	--	--	--	--	--
--	rs28486007	8	128	10804346	0.0108758	G	1.32176e-08	XKR6	--	--	--	--	--	--	--	--	--	--	--	--
--	rs2975681	8	128	10119277	-0.0105661	T	3.9257e-10	MSRA	--	--	--	--	--	--	--	--	--	--	--	--
--	rs2976874	8	128	8316581	-0.0117832	T	1.73301e-08	CTA-398F10.2	--	--	--	--	--	--	--	--	--	--	--	--
--	rs34944514	8	128	11252425	-0.0113967	C	1.49845e-11	C8orf12	--	--	--	--	--	--	--	--	--	--	--	--
--	rs35186221	8	128	10423372	-0.0121578	T	1.0825e-10	PRSS55	--	--	--	--	--	--	--	--	--	--	--	--
--	rs399123	8	128	8747537	-0.00993927	T	3.1263e-09	MFHAS1	--	--	--	--	--	--	--	--	--	--	--	--
--	rs4484648	8	128	10483302	-0.0118076	G	9.38367e-12	RP1L1	--	--	--	--	--	--	--	--	--	--	--	--
--	rs7001281	8	128	10503046	0.0106927	C	1.10439e-10	RP1L1	--	--	--	--	--	--	--	--	--	--	--	--
--	rs7018206	8	128	10964373	0.012194	A	7.6599e-10	XKR6	--	--	--	--	--	--	--	--	--	--	--	--
--	rs7461950	8	128	10569428	0.0112875	C	1.71429e-11	RP1L1	--	--	--	--	--	--	--	--	--	--	--	--
--	rs76869453	8	128	11788131	-0.0119932	T	2.69927e-08	OR7E161P	--	--	--	--	--	--	--	--	--	--	--	--
--	rs7813668	8	128	10804217	0.0112465	A	1.43423e-10	XKR6	--	--	--	--	--	--	--	--	--	--	--	--
--	rs7815715	8	128	10384699	-0.0103478	G	2.55203e-09	PRSS51:PRSS55	--	--	--	--	--	--	--	--	--	--	--	--
--	rs7819112	8	128	9154063	-0.0118779	A	1.22425e-08	RP11-115J16.1	--	--	--	--	--	--	--	--	--	--	--	--
--	rs7823200	8	128	10547758	0.0105942	A	2.82092e-10	RP1L1:C8orf74	--	--	--	--	--	--	--	--	--	--	--	--
--	rs7826189	8	128	10627860	0.0113448	G	8.22528e-12	SOX7:SOX7:CTD-2135J3.3:PINX1	--	--	--	--	--	--	--	--	--	--	--	--
--	rs78945375	8	128	8731567	0.0135555	C	3.65457e-12	MFHAS1	--	--	--	--	--	--	--	--	--	--	--	--
--	rs9329197	8	128	9259568	0.00958757	A	3.81328e-08	RP11-115J16.1:RP11-115J16.2	--	--	--	--	--	--	--	--	--	--	--	--
--	rs9644737	8	128	11269005	-0.0102068	A	2.01172e-08	C8orf12	--	--	--	--	--	--	--	--	--	--	--	--
--	rs113353501	8	129	33679705	0.0110962	T	2.06921e-08	RP11-317N12.1	--	--	--	--	--	--	--	--	--	--	--	--
--	rs67204526	8	129	33547258	0.00982544	A	1.21421e-08	RP11-317N12.1	--	--	--	--	--	--	--	--	--	--	--	--
--	rs10504285	8	131	60021779	0.0130888	C	4.70171e-08	TOX	--	--	--	--	--	--	--	--	--	--	--	--
--	rs28670669	8	131	60182365	0.0138437	A	6.67881e-10	SNORA51	--	--	--	--	--	--	--	--	--	--	--	--
--	rs17358602	8	132	65534898	0.0114182	T	2.61502e-08	CYP7B1	--	--	--	--	--	--	--	--	--	--	--	--
--	rs62519821	8	132	65464495	0.0121307	G	2.26924e-09	RP11-21C4.4	--	--	--	--	--	--	--	--	--	--	--	--
--	rs79637966	8	132	65414856	0.0156814	T	1.21598e-08	RP11-21C4.4	--	--	--	--	--	--	--	--	--	--	--	--
--	rs7005666	8	133	81412967	-0.0129198	G	3.88076e-08	ZBTB10	--	--	--	--	--	--	--	--	--	--	--	--
--	rs7828386	8	137	112262496	-0.0193547	C	1.37321e-08	RP11-946L20.4	--	--	--	--	--	--	--	--	--	--	--	--
--	rs6475044	9	141	16355870	0.00913626	C	4.90826e-08	BNC2	--	--	--	--	--	--	--	--	--	--	--	--
--	rs13300703	9	143	19691720	0.0113101	G	3.12165e-08	SLC24A2	--	--	--	--	--	--	--	--	--	--	--	--
--	rs10869253	9	145	71346430	-0.00983292	C	4.64572e-09	PIP5K1B	--	--	--	--	--	--	--	--	--	--	--	--
--	rs1332893	9	147	87250808	-0.0162867	C	2.25191e-08	RP11-361M4.1	--	--	--	--	--	--	--	--	--	--	--	--
--	rs11140867	9	148	87742127	-0.00992754	A	4.90188e-09	UBE2V1P10	--	--	--	--	--	--	--	--	--	--	--	--
--	rs10759661	9	150	116620933	-0.00927959	T	3.14684e-08	RP11-534I8.1	--	--	--	--	--	--	--	--	--	--	--	--
--	rs1409382	9	150	116538831	-0.00982214	A	3.2612e-09	AL157702.1	--	--	--	--	--	--	--	--	--	--	--	--
--	rs13298363	9	151	126208975	-0.0122546	C	1.54425e-09	DENND1A	--	--	--	--	--	--	--	--	--	--	--	--
--	rs58605477	9	151	126247833	0.0127722	A	2.5755e-10	DENND1A	--	--	--	--	--	--	--	--	--	--	--	--
--	rs7869395	9	153	137976605	0.0115431	G	4.52686e-08	OLFM1	--	--	--	--	--	--	--	--	--	--	--	--
--	rs7911327	10	156	57459869	-0.00919605	C	1.61691e-08	GAPDHP21	--	--	--	--	--	--	--	--	--	--	--	--
--	rs77605912	10	158	64750787	-0.0172186	G	2.13325e-09	EGR2	--	--	--	--	--	--	--	--	--	--	--	--
--	rs17297194	10	159	66584118	-0.015534	T	4.24494e-08	ANXA2P3	--	--	--	--	--	--	--	--	--	--	--	--
--	rs2684723	10	159	66576137	0.0092448	A	4.80735e-08	ANXA2P3	--	--	--	--	--	--	--	--	--	--	--	--
--	rs1253425	10	161	98971025	-0.0130073	G	1.82067e-11	ARHGAP19-SLIT1	--	--	--	--	--	--	--	--	--	--	--	--
--	rs1334891	10	161	99080871	0.011	G	2.80252e-10	FRAT1	--	--	--	--	--	--	--	--	--	--	--	--
--	rs2297666	10	161	99205686	0.00985204	A	1.71316e-08	EXOSC1	--	--	--	--	--	--	--	--	--	--	--	--
--	rs35717991	10	161	99078483	-0.0168812	G	2.11878e-10	FRAT1	--	--	--	--	--	--	--	--	--	--	--	--
--	rs7070902	10	161	99096752	-0.0166331	C	2.93391e-14	RP11-452K12.4	--	--	--	--	--	--	--	--	--	--	--	--
--	rs1264757	10	163	116935665	-0.0123464	T	5.02377e-12	ATRNL1	--	--	--	--	--	--	--	--	--	--	--	--
--	rs6585468	10	164	119630558	-0.0100697	G	8.40095e-09	RP11-355F22.1	--	--	--	--	--	--	--	--	--	--	--	--
--	rs61869029	11	167	1472204	0.0116735	G	2.7412e-08	BRSK2	--	--	--	--	--	--	--	--	--	--	--	--
--	rs10082688	11	168	13266951	-0.00910623	C	4.09302e-08	ARNTL	--	--	--	--	--	--	--	--	--	--	--	--
--	rs4757587	11	170	17760904	0.0126886	C	2.64056e-08	KCNC1	--	--	--	--	--	--	--	--	--	--	--	--
--	rs10835395	11	172	28741136	-0.00958456	A	8.95902e-09	RP11-115J23.1	--	--	--	--	--	--	--	--	--	--	--	--
--	rs12806057	11	172	28814506	-0.0149592	T	4.29943e-11	RP11-115J23.1	--	--	--	--	--	--	--	--	--	--	--	--
--	rs1344299	11	172	28683234	-0.012356	C	3.05927e-09	RP11-960D24.1	--	--	--	--	--	--	--	--	--	--	--	--
--	rs145860486	11	172	29092811	0.0237261	C	4.35687e-08	RP11-115J23.1	--	--	--	--	--	--	--	--	--	--	--	--
--	rs2939230	11	172	28965087	0.0200558	G	2.10839e-09	RP11-115J23.1	--	--	--	--	--	--	--	--	--	--	--	--
--	rs35398452	11	172	28766005	-0.0115443	C	1.27921e-09	RP11-115J23.1	--	--	--	--	--	--	--	--	--	--	--	--
--	rs75261174	11	172	28715284	0.019999	G	1.03165e-08	RP11-115J23.1	--	--	--	--	--	--	--	--	--	--	--	--
--	rs573434	11	173	30420584	-0.0164065	C	2.04588e-08	MPPED2	--	--	--	--	--	--	--	--	--	--	--	--
--	rs7929807	11	173	30686245	-0.0099958	T	2.61059e-09	RP5-1024C24.1	--	--	--	--	--	--	--	--	--	--	--	--
--	rs4756051	11	175	46055904	0.0115882	C	4.69305e-08	PHF21A	--	--	--	--	--	--	--	--	--	--	--	--
--	rs141840109	11	176	57458135	-0.0333294	C	2.54567e-09	ZDHHC5	--	--	--	--	--	--	--	--	--	--	--	--
--	rs11227485	11	178	66215423	0.0102482	C	2.08459e-08	MRPL11	--	--	--	--	--	--	--	--	--	--	--	--
--	rs4930366	11	178	66176156	-0.0116218	C	3.6115e-11	RP11-867G23.10	--	--	--	--	--	--	--	--	--	--	--	--
--	rs2238051	12	181	2307175	-0.0103884	C	1.03271e-09	CACNA1C	--	--	--	--	--	--	--	--	--	--	--	--
--	rs882193	12	181	2350620	0.00956057	G	2.8596e-08	CACNA1C	--	--	--	--	--	--	--	--	--	--	--	--
--	rs882195	12	181	2350401	-0.0104705	G	6.61531e-10	CACNA1C	--	--	--	--	--	--	--	--	--	--	--	--
--	rs1806197	12	182	13734261	0.00939541	T	1.64084e-08	GRIN2B	--	--	--	--	--	--	--	--	--	--	--	--
--	rs7358607	12	185	60260996	-0.00985971	T	3.9198e-09	RP11-813P10.2	--	--	--	--	--	--	--	--	--	--	--	--
--	rs9578192	13	192	31254866	-0.0091413	A	3.60626e-08	USPL1	--	--	--	--	--	--	--	--	--	--	--	--
--	rs7326131	13	193	54132911	-0.0115038	A	1.64899e-08	AL450423.1	--	--	--	--	--	--	--	--	--	--	--	--
--	rs9538150	13	195	59215708	0.0107815	T	7.21716e-09	DNAJA1P1	--	--	--	--	--	--	--	--	--	--	--	--
--	rs4310750	13	196	62912083	0.0114754	C	3.57974e-10	LINC00459	--	--	--	--	--	--	--	--	--	--	--	--
--	rs563692	13	197	80912101	0.0112135	T	1.5576e-10	SPRY2	--	--	--	--	--	--	--	--	--	--	--	--
--	rs7337720	13	198	94205582	-0.0103422	G	1.60585e-09	GPC6	--	--	--	--	--	--	--	--	--	--	--	--
--	rs17114622	14	200	29677875	0.0100656	G	4.29382e-09	RP11-562L8.1	--	--	--	--	--	--	--	--	--	--	--	--
--	rs2239221	14	204	72852109	-0.0105719	T	5.57302e-10	RGS6	--	--	--	--	--	--	--	--	--	--	--	--
--	rs3783845	14	206	89867481	0.0100759	C	1.83544e-08	FOXN3:RP11-33N16.2	--	--	--	--	--	--	--	--	--	--	--	--
--	rs74078208	14	208	98499682	-0.0101485	T	3.88956e-09	RP11-61O1.1	--	--	--	--	--	--	--	--	--	--	--	--
--	rs58948914	14	209	99536354	0.0208683	C	1.88305e-08	AL162151.4	--	--	--	--	--	--	--	--	--	--	--	--
--	rs10129899	14	210	104330432	0.0092146	C	3.44885e-08	CTD-2134A5.4	--	--	--	--	--	--	--	--	--	--	--	--
--	rs7167767	15	217	81025755	-0.00971376	G	2.48679e-08	ABHD17C	--	--	--	--	--	--	--	--	--	--	--	--
--	rs11854420	15	218	88256014	0.010669	A	1.45592e-08	RP11-648K4.2	--	--	--	--	--	--	--	--	--	--	--	--
--	rs6500947	16	221	7366369	0.0116131	G	3.86093e-10	RBFOX1	--	--	--	--	--	--	--	--	--	--	--	--
--	rs34406060	16	222	10271246	0.03365	C	5.24835e-09	GRIN2A	--	--	--	--	--	--	--	--	--	--	--	--
--	rs9922316	16	223	23909952	-0.0125822	T	3.13012e-09	PRKCB	--	--	--	--	--	--	--	--	--	--	--	--
--	rs11648675	16	225	29780731	-0.00958514	T	3.48326e-08	ZG16	--	--	--	--	--	--	--	--	--	--	--	--
--	rs1582319	16	228	52091350	-0.0114443	T	2.59717e-08	C16orf97	--	--	--	--	--	--	--	--	--	--	--	--
--	rs2540755	16	228	52216608	-0.0104471	G	5.47249e-09	RP11-142G1.3	--	--	--	--	--	--	--	--	--	--	--	--
--	rs4784148	16	230	61704650	-0.00992954	T	3.03959e-08	CDH8	--	--	--	--	--	--	--	--	--	--	--	--
--	rs2356414	16	231	71378301	-0.0103654	C	1.27153e-08	AC106736.1	--	--	--	--	--	--	--	--	--	--	--	--
--	rs4790508	17	232	1238861	0.0102126	C	1.7856e-08	YWHAE	--	--	--	--	--	--	--	--	--	--	--	--
--	rs8066604	17	232	1237482	0.00997098	C	3.02281e-09	YWHAE	--	--	--	--	--	--	--	--	--	--	--	--
--	rs2301651	17	234	15928600	-0.00995101	G	2.9829e-09	TTC19	--	--	--	--	--	--	--	--	--	--	--	--
--	rs62074164	17	234	16150158	-0.0108457	C	2.36176e-08	PIGL	--	--	--	--	--	--	--	--	--	--	--	--
--	rs112417609	17	236	29339909	0.0213307	G	7.97311e-13	RP11-848P1.9	--	--	--	--	--	--	--	--	--	--	--	--
--	rs116945456	17	236	28964465	0.0160188	A	1.56374e-09	AC005562.1:LRRC37BP1	--	--	--	--	--	--	--	--	--	--	--	--
--	rs148378911	17	236	29707369	0.0280647	T	1.27916e-10	NF1	--	--	--	--	--	--	--	--	--	--	--	--
--	rs7502871	17	236	29740339	-0.0127526	A	2.5258e-09	RAB11FIP4	--	--	--	--	--	--	--	--	--	--	--	--
--	rs9912298	17	236	29735752	0.0116332	A	4.44677e-09	RAB11FIP4	--	--	--	--	--	--	--	--	--	--	--	--
--	rs11653093	17	237	35547802	0.00954033	C	5.54942e-09	ACACA	--	--	--	--	--	--	--	--	--	--	--	--
--	rs4239453	18	244	25413480	-0.0104453	C	4.49075e-08	CDH2	--	--	--	--	--	--	--	--	--	--	--	--
--	rs17678776	18	245	26170337	-0.0132113	T	4.69723e-08	ARIH2P1	--	--	--	--	--	--	--	--	--	--	--	--
--	rs9944845	18	248	42487993	-0.00936912	A	4.11775e-08	SETBP1	--	--	--	--	--	--	--	--	--	--	--	--
--	rs2588477	18	249	53625979	0.00958236	A	9.68862e-09	CTD-2008L17.1	--	--	--	--	--	--	--	--	--	--	--	--
--	rs2646940	18	249	53624765	0.0112468	C	3.65187e-09	CTD-2008L17.1	--	--	--	--	--	--	--	--	--	--	--	--
--	rs28525036	18	249	53425751	0.0132933	A	5.36554e-10	RP11-397A16.1	--	--	--	--	--	--	--	--	--	--	--	--
--	rs937831	18	249	53506971	0.00999217	C	9.41735e-10	RP11-397A16.3	--	--	--	--	--	--	--	--	--	--	--	--
--	rs12984644	19	251	14620294	-0.0136419	T	6.73514e-09	DNAJB1	--	--	--	--	--	--	--	--	--	--	--	--
--	rs7248009	19	251	14655502	0.00999085	G	7.51709e-09	TECR	--	--	--	--	--	--	--	--	--	--	--	--
--	rs7251878	19	251	14617896	-0.0109807	A	6.23238e-11	DNAJB1	--	--	--	--	--	--	--	--	--	--	--	--
--	rs10411126	19	252	30934385	-0.0112754	G	3.12097e-09	ZNF536	--	--	--	--	--	--	--	--	--	--	--	--
--	rs10416871	19	253	31889136	-0.0151076	C	3.0631e-08	AC007796.1	--	--	--	--	--	--	--	--	--	--	--	--
--	rs17498119	19	253	31854441	0.0163256	G	4.12104e-08	AC007796.1	--	--	--	--	--	--	--	--	--	--	--	--
--	rs3810561	20	256	3211064	-0.0103499	A	2.1826e-08	SLC4A11	--	--	--	--	--	--	--	--	--	--	--	--
--	rs6043557	20	257	15804432	0.0103557	C	3.79339e-08	MACROD2	--	--	--	--	--	--	--	--	--	--	--	--
--	rs17421384	22	262	40578343	0.037454	T	3.95719e-10	TNRC6B	--	--	--	--	--	--	--	--	--	--	--	--
--	rs34344173	22	262	42228156	0.0201702	T	2.89629e-12	RP5-821D11.7	--	--	--	--	--	--	--	--	--	--	--	--
--	rs6002312	22	262	41684003	-0.0105166	A	8.46318e-10	AL035681.1	--	--	--	--	--	--	--	--	--	--	--	--
--	rs71329131	22	262	42539105	0.0143823	T	2.9261e-08	CYP2D7P	--	--	--	--	--	--	--	--	--	--	--	--
--	rs76164940	22	262	41703969	0.0475869	C	4.71313e-09	ZC3H7B	--	--	--	--	--	--	--	--	--	--	--	--
--	rs76653253	22	262	41038054	0.0279192	C	8.63572e-10	MKL1	--	--	--	--	--	--	--	--	--	--	--	--
--	rs78909142	22	262	41389334	0.0483376	G	6.18307e-15	RBX1	--	--	--	--	--	--	--	--	--	--	--	--
--	rs79829846	22	262	42653852	0.0420826	G	1.03623e-11	TCF20	--	--	--	--	--	--	--	--	--	--	--	--
--	rs9611543	22	262	41683386	-0.0125171	G	7.36674e-11	RANGAP1	--	--	--	--	--	--	--	--	--	--	--	--
Ceramide levels (C24:0)	rs586924	1	1	21043302	-0.0116254	C	6.91013e-12	KIF17	rs519209	21043790	0.089	?	2e-07	KIF17	intron variant	32489964	Cresci S	2020-01-03	J Lipid Atheroscler	www.ncbi.nlm.nih.gov/pubmed/32489964
Facial morphology (factor 17, height of vermillion upper lip)	rs586924	1	1	21043302	-0.0116254	C	6.91013e-12	KIF17	rs554111	21042300	0.1642	C	7e-07	NR	intron variant	28441456	Lee MK	2017-04-25	PLoS One	www.ncbi.nlm.nih.gov/pubmed/28441456
Basophil count	rs34602121	1	1	21350691	0.0137187	G	9.67943e-13	EIF4G3	rs12097415	21506276	0.0204444	A	7e-20	EIF4G3, AL031005.1	intergenic variant	32888494	Vuckovic D	2020-09-01	Cell	www.ncbi.nlm.nih.gov/pubmed/32888494
Basophil count	rs34602121	1	1	21350691	0.0137187	G	9.67943e-13	EIF4G3	rs4060971	21506930	NA	T	9e-21	NR	intergenic variant	32888493	Chen MH	2020-09-01	Cell	www.ncbi.nlm.nih.gov/pubmed/32888493
Basophil count	rs34602121	1	1	21350691	0.0137187	G	9.67943e-13	EIF4G3	rs4060971	21506930	0.02066	T	2e-23	NR	intergenic variant	32888493	Chen MH	2020-09-01	Cell	www.ncbi.nlm.nih.gov/pubmed/32888493
Basophil percentage of white cells	rs34602121	1	1	21350691	0.0137187	G	9.67943e-13	EIF4G3	rs12097415	21506276	0.0195986	A	2e-18	EIF4G3, AL031005.1	intergenic variant	32888494	Vuckovic D	2020-09-01	Cell	www.ncbi.nlm.nih.gov/pubmed/32888494
Eosinophil counts	rs34602121	1	1	21350691	0.0137187	G	9.67943e-13	EIF4G3	rs3816455	21191430	0.0142152	G	2e-10	EIF4G3	intron variant	32888494	Vuckovic D	2020-09-01	Cell	www.ncbi.nlm.nih.gov/pubmed/32888494
Eosinophil counts	rs34602121	1	1	21350691	0.0137187	G	9.67943e-13	EIF4G3	rs2100382	21146422	NA	?	2e-07	NA	intron variant	30595370	Kichaev G	2018-12-27	Am J Hum Genet	www.ncbi.nlm.nih.gov/pubmed/30595370
Eosinophil counts	rs34602121	1	1	21350691	0.0137187	G	9.67943e-13	EIF4G3	rs12042978	21170811	0.01283	C	1e-10	NR	intron variant	32888493	Chen MH	2020-09-01	Cell	www.ncbi.nlm.nih.gov/pubmed/32888493
Eosinophil counts	rs34602121	1	1	21350691	0.0137187	G	9.67943e-13	EIF4G3	rs9426660	21520449	NA	G	1e-10	NR	intergenic variant	32888493	Chen MH	2020-09-01	Cell	www.ncbi.nlm.nih.gov/pubmed/32888493
Eosinophil percentage of white cells	rs34602121	1	1	21350691	0.0137187	G	9.67943e-13	EIF4G3	rs2100382	21146422	0.0131485	A	3e-09	EIF4G3	intron variant	32888494	Vuckovic D	2020-09-01	Cell	www.ncbi.nlm.nih.gov/pubmed/32888494
Red cell distribution width	rs34602121	1	1	21350691	0.0137187	G	9.67943e-13	EIF4G3	rs541464	21067095	NA	?	3e-08	NA	3 prime UTR variant	30595370	Kichaev G	2018-12-27	Am J Hum Genet	www.ncbi.nlm.nih.gov/pubmed/30595370
Red cell distribution width	rs34602121	1	1	21350691	0.0137187	G	9.67943e-13	EIF4G3	rs12097415	21506276	NA	A	2e-10	NR	intergenic variant	32888493	Chen MH	2020-09-01	Cell	www.ncbi.nlm.nih.gov/pubmed/32888493
White matter microstructure (axial diusivities)	rs34602121	1	1	21350691	0.0137187	G	9.67943e-13	EIF4G3	rs4654906	21509642	NA	?	4e-08	NR	regulatory region variant	31666681	Zhao B	2019-10-30	Mol Psychiatry	www.ncbi.nlm.nih.gov/pubmed/31666681
Adventurousness	rs6426658	1	1	21361176	-0.0134899	G	4.03193e-15	EIF4G3	rs12404954	21074727	0.0143189	A	6e-13	HP1BP3	intron variant	30643258	Karlsson Linner R	2019-01-14	Nat Genet	www.ncbi.nlm.nih.gov/pubmed/30643258
C-reactive protein levels	rs6426658	1	1	21361176	-0.0134899	G	4.03193e-15	EIF4G3	rs7537072	21434533	0.0126313	T	2e-10	NR	intron variant	31900758	Han X	2020-01-03	Eur J Epidemiol	www.ncbi.nlm.nih.gov/pubmed/31900758
Chronotype	rs6426658	1	1	21361176	-0.0134899	G	4.03193e-15	EIF4G3	rs10916892	21201325	1.0351	C	5e-19	EIF4G3	intron variant	30696823	Jones SE	2019-01-29	Nat Commun	www.ncbi.nlm.nih.gov/pubmed/30696823
Depressive symptoms	rs6426658	1	1	21361176	-0.0134899	G	4.03193e-15	EIF4G3	rs3767247	21227338	0.00610656	C	4e-10	NR	intron variant	30643256	Baselmans BML	2019-01-14	Nat Genet	www.ncbi.nlm.nih.gov/pubmed/30643256
Depressive symptoms	rs6426658	1	1	21361176	-0.0134899	G	4.03193e-15	EIF4G3	rs12131134	21534237	0.00570421	T	2e-09	NR	intergenic variant	30643256	Baselmans BML	2019-01-14	Nat Genet	www.ncbi.nlm.nih.gov/pubmed/30643256
Ease of getting up in the morning	rs6426658	1	1	21361176	-0.0134899	G	4.03193e-15	EIF4G3	rs12752290	21535330	0.0124	C	1e-12	NR	intergenic variant	30804565	Jansen PR	2019-02-25	Nat Genet	www.ncbi.nlm.nih.gov/pubmed/30804565
General risk tolerance (MTAG)	rs6426658	1	1	21361176	-0.0134899	G	4.03193e-15	EIF4G3	rs6426658	21361176	0.0097	A	1e-15	EIF4G3	intron variant	30643258	Karlsson Linner R	2019-01-14	Nat Genet	www.ncbi.nlm.nih.gov/pubmed/30643258
Height	rs6426658	1	1	21361176	-0.0134899	G	4.03193e-15	EIF4G3	rs4654873	21152384	NA	?	8e-10	NA	intron variant	30595370	Kichaev G	2018-12-27	Am J Hum Genet	www.ncbi.nlm.nih.gov/pubmed/30595370
Life satisfaction	rs6426658	1	1	21361176	-0.0134899	G	4.03193e-15	EIF4G3	rs10737452	21199764	0.00764632	T	2e-08	NR	intron variant	30643256	Baselmans BML	2019-01-14	Nat Genet	www.ncbi.nlm.nih.gov/pubmed/30643256
Life satisfaction	rs6426658	1	1	21361176	-0.0134899	G	4.03193e-15	EIF4G3	rs10916951	21528835	0.00739421	T	3e-08	NR	intergenic variant	30643256	Baselmans BML	2019-01-14	Nat Genet	www.ncbi.nlm.nih.gov/pubmed/30643256
Mean corpuscular hemoglobin	rs6426658	1	1	21361176	-0.0134899	G	4.03193e-15	EIF4G3	rs7556221	21455559	NA	?	2e-13	NA	intron variant	30595370	Kichaev G	2018-12-27	Am J Hum Genet	www.ncbi.nlm.nih.gov/pubmed/30595370
Mean corpuscular hemoglobin	rs6426658	1	1	21361176	-0.0134899	G	4.03193e-15	EIF4G3	rs9426736	21505931	0.015712	G	4e-16	NR	intergenic variant	32888493	Chen MH	2020-09-01	Cell	www.ncbi.nlm.nih.gov/pubmed/32888493
Morning person	rs6426658	1	1	21361176	-0.0134899	G	4.03193e-15	EIF4G3	rs3767240	21163921	NA	?	1e-11	NA	intron variant	30595370	Kichaev G	2018-12-27	Am J Hum Genet	www.ncbi.nlm.nih.gov/pubmed/30595370
Morning person	rs6426658	1	1	21361176	-0.0134899	G	4.03193e-15	EIF4G3	rs12404954	21074727	1.03146	G	1e-17	HP1BP3	intron variant	30696823	Jones SE	2019-01-29	Nat Commun	www.ncbi.nlm.nih.gov/pubmed/30696823
Morning person	rs6426658	1	1	21361176	-0.0134899	G	4.03193e-15	EIF4G3	rs10916892	21201325	1.03359	C	5e-19	EIF4G3	intron variant	30696823	Jones SE	2019-01-29	Nat Commun	www.ncbi.nlm.nih.gov/pubmed/30696823
Morning person	rs6426658	1	1	21361176	-0.0134899	G	4.03193e-15	EIF4G3	rs12752290	21535330	1.03114	C	3e-18	EIF4G3, ECE1	intergenic variant	30696823	Jones SE	2019-01-29	Nat Commun	www.ncbi.nlm.nih.gov/pubmed/30696823
Morning person	rs6426658	1	1	21361176	-0.0134899	G	4.03193e-15	EIF4G3	rs6680486	21302774	1.03135	C	1e-17	EIF4G3	intron variant	30696823	Jones SE	2019-01-29	Nat Commun	www.ncbi.nlm.nih.gov/pubmed/30696823
Morning person	rs6426658	1	1	21361176	-0.0134899	G	4.03193e-15	EIF4G3	rs957163	21416181	1.0316	T	9e-18	EIF4G3	intron variant	30696823	Jones SE	2019-01-29	Nat Commun	www.ncbi.nlm.nih.gov/pubmed/30696823
Morningness	rs6426658	1	1	21361176	-0.0134899	G	4.03193e-15	EIF4G3	rs10916866	21137768	0.017	A	2e-14	NA	intron variant	30804565	Jansen PR	2019-02-25	Nat Genet	www.ncbi.nlm.nih.gov/pubmed/30804565
Neuroticism	rs6426658	1	1	21361176	-0.0134899	G	4.03193e-15	EIF4G3	rs57351360	21229538	NA	?	2e-07	NA	intron variant	30595370	Kichaev G	2018-12-27	Am J Hum Genet	www.ncbi.nlm.nih.gov/pubmed/30595370
Neuroticism	rs6426658	1	1	21361176	-0.0134899	G	4.03193e-15	EIF4G3	rs3767247	21227338	0.00959426	C	3e-10	NR	intron variant	30643256	Baselmans BML	2019-01-14	Nat Genet	www.ncbi.nlm.nih.gov/pubmed/30643256
Neuroticism	rs6426658	1	1	21361176	-0.0134899	G	4.03193e-15	EIF4G3	rs12131134	21534237	0.00895876	T	2e-09	NR	intergenic variant	30643256	Baselmans BML	2019-01-14	Nat Genet	www.ncbi.nlm.nih.gov/pubmed/30643256
Physical activity (walking duration)	rs6426658	1	1	21361176	-0.0134899	G	4.03193e-15	EIF4G3	rs7548269	21089472	0.027	T	2e-08	HP1BP3	intron variant	30531941	Doherty A	2018-12-10	Nat Commun	www.ncbi.nlm.nih.gov/pubmed/30531941
Positive affect	rs6426658	1	1	21361176	-0.0134899	G	4.03193e-15	EIF4G3	rs3767247	21227338	0.00741063	C	2e-09	NR	intron variant	30643256	Baselmans BML	2019-01-14	Nat Genet	www.ncbi.nlm.nih.gov/pubmed/30643256
Positive affect	rs6426658	1	1	21361176	-0.0134899	G	4.03193e-15	EIF4G3	rs10916951	21528835	0.00696688	T	1e-08	NR	intergenic variant	30643256	Baselmans BML	2019-01-14	Nat Genet	www.ncbi.nlm.nih.gov/pubmed/30643256
Red blood cell count	rs6426658	1	1	21361176	-0.0134899	G	4.03193e-15	EIF4G3	rs11807193	21420617	0.0176388	A	2e-14	EIF4G3	intron variant	32888494	Vuckovic D	2020-09-01	Cell	www.ncbi.nlm.nih.gov/pubmed/32888494
Red blood cell count	rs6426658	1	1	21361176	-0.0134899	G	4.03193e-15	EIF4G3	rs17410008	21220701	NA	?	6e-14	NA	intron variant	30595370	Kichaev G	2018-12-27	Am J Hum Genet	www.ncbi.nlm.nih.gov/pubmed/30595370
Red blood cell count	rs6426658	1	1	21361176	-0.0134899	G	4.03193e-15	EIF4G3	rs61781106	21258204	0.017307	A	1e-19	NR	intron variant	32888493	Chen MH	2020-09-01	Cell	www.ncbi.nlm.nih.gov/pubmed/32888493
Red blood cell count	rs6426658	1	1	21361176	-0.0134899	G	4.03193e-15	EIF4G3	rs3767248	21276854	NA	G	5e-18	NR	intron variant	32888493	Chen MH	2020-09-01	Cell	www.ncbi.nlm.nih.gov/pubmed/32888493
Social science traits (pleiotropy) (HIPO component 1)	rs6426658	1	1	21361176	-0.0134899	G	4.03193e-15	EIF4G3	rs2874367	21324491	NA	?	1e-08	EIF4G3	intron variant	30289880	Qi G	2018-10-05	PLoS Genet	www.ncbi.nlm.nih.gov/pubmed/30289880
Superior frontal gyrus grey matter volume	rs6426658	1	1	21361176	-0.0134899	G	4.03193e-15	EIF4G3	rs4654899	21410231	787	A	2e-06	EIF4G3	intron variant	25335168	Hashimoto R	2014-10-21	Transl Psychiatry	www.ncbi.nlm.nih.gov/pubmed/25335168
Superior frontal gyrus grey matter volume	rs6426658	1	1	21361176	-0.0134899	G	4.03193e-15	EIF4G3	rs4654899	21410231	969.5	A	8e-09	EIF4G3	intron variant	25335168	Hashimoto R	2014-10-21	Transl Psychiatry	www.ncbi.nlm.nih.gov/pubmed/25335168
Well-being spectrum (multivariate analysis)	rs6426658	1	1	21361176	-0.0134899	G	4.03193e-15	EIF4G3	rs4654874	21156667	0.00595871	G	1e-10	NR	intron variant	30643256	Baselmans BML	2019-01-14	Nat Genet	www.ncbi.nlm.nih.gov/pubmed/30643256
Adventurousness	rs9887774	1	2	23702384	-0.0151459	A	4.25771e-10	RP5-1057J7.7	rs638722	23697617	0.0149298	T	4e-09	TCEA3	non coding transcript exon variant	30643258	Karlsson Linner R	2019-01-14	Nat Genet	www.ncbi.nlm.nih.gov/pubmed/30643258
Creatinine levels	rs9887774	1	2	23702384	-0.0151459	A	4.25771e-10	RP5-1057J7.7	rs9887774	23702384	0.02645	?	3e-11	ZNF436-AS1, TCEA3	intergenic variant	29403010	Kanai M	2018-02-05	Nat Genet	www.ncbi.nlm.nih.gov/pubmed/29403010
Estimated glomerular filtration rate	rs9887774	1	2	23702384	-0.0151459	A	4.25771e-10	RP5-1057J7.7	rs9887775	23702531	0.0035	A	2e-15	ZNF436-AS1	intergenic variant	31152163	Wuttke M	2019-05-31	Nat Genet	www.ncbi.nlm.nih.gov/pubmed/31152163
Heel bone mineral density	rs9887774	1	2	23702384	-0.0151459	A	4.25771e-10	RP5-1057J7.7	rs680386	23695275	0.0161856	G	1e-11	ZNF436	intron variant	30598549	Morris JA	2018-12-31	Nat Genet	www.ncbi.nlm.nih.gov/pubmed/30598549
Monocyte count	rs9887774	1	2	23702384	-0.0151459	A	4.25771e-10	RP5-1057J7.7	rs10917370	23642837	NA	G	3e-10	NR	intron variant	32888493	Chen MH	2020-09-01	Cell	www.ncbi.nlm.nih.gov/pubmed/32888493
Monocyte percentage of white cells	rs9887774	1	2	23702384	-0.0151459	A	4.25771e-10	RP5-1057J7.7	rs10917370	23642837	0.0212282	G	4e-13	HNRNPR	intron variant	32888494	Vuckovic D	2020-09-01	Cell	www.ncbi.nlm.nih.gov/pubmed/32888494
Cigarettes smoked per day (MTAG)	rs10914678	1	3	33767228	-0.0105062	G	7.93558e-10	ZNF362:AL513327.1	rs6663484	33878554	0.0145221	G	2e-10	NR	intron variant	30643251	Liu M	2019-01-14	Nat Genet	www.ncbi.nlm.nih.gov/pubmed/30643251
Externalizing behaviour (multivariate analysis)	rs10914678	1	3	33767228	-0.0105062	G	7.93558e-10	ZNF362:AL513327.1	rs10914684	33795572	0.01	G	4e-17	PHC2	intron variant	34446935	Karlsson Linner R	2021-08-26	Nat Neurosci	www.ncbi.nlm.nih.gov/pubmed/34446935
Adventurousness	rs55745410	1	3	33802817	0.0113271	A	2.10115e-11	PHC2	rs55745410	33802817	0.0111246	A	4e-08	PHC2	intron variant	30643258	Karlsson Linner R	2019-01-14	Nat Genet	www.ncbi.nlm.nih.gov/pubmed/30643258
Alcohol consumption (drinks per week)	rs55745410	1	3	33802817	0.0113271	A	2.10115e-11	PHC2	rs58107686	33837334	0.00974713	A	8e-10	NR	intron variant	30643251	Liu M	2019-01-14	Nat Genet	www.ncbi.nlm.nih.gov/pubmed/30643251
Alcohol consumption (drinks per week) (MTAG)	rs55745410	1	3	33802817	0.0113271	A	2.10115e-11	PHC2	rs58107686	33837334	0.0100772	A	2e-12	NR	intron variant	30643251	Liu M	2019-01-14	Nat Genet	www.ncbi.nlm.nih.gov/pubmed/30643251
Body mass index	rs55745410	1	3	33802817	0.0113271	A	2.10115e-11	PHC2	rs12044012	33816726	NA	?	3e-09	NR	intron variant	31669095	Zhu Z	2019-10-24	J Allergy Clin Immunol	www.ncbi.nlm.nih.gov/pubmed/31669095
Body mass index	rs55745410	1	3	33802817	0.0113271	A	2.10115e-11	PHC2	rs6682438	33784146	NA	?	1e-09	NA	intron variant	30595370	Kichaev G	2018-12-27	Am J Hum Genet	www.ncbi.nlm.nih.gov/pubmed/30595370
Eosinophil percentage of white cells	rs55745410	1	3	33802817	0.0113271	A	2.10115e-11	PHC2	rs10753280	33774752	0.0173965	C	3e-13	A3GALT2, RP11-415J8.3	intron variant	32888494	Vuckovic D	2020-09-01	Cell	www.ncbi.nlm.nih.gov/pubmed/32888494
Fat-free mass	rs55745410	1	3	33802817	0.0113271	A	2.10115e-11	PHC2	rs55745410	33802817	0.16415	?	1e-12	NR	intron variant	30593698	Hubel C	2018-12-28	Am J Med Genet B Neuropsychiatr Genet	www.ncbi.nlm.nih.gov/pubmed/30593698
Fat-free mass	rs55745410	1	3	33802817	0.0113271	A	2.10115e-11	PHC2	rs55745410	33802817	0.18342	?	6e-07	NR	intron variant	30593698	Hubel C	2018-12-28	Am J Med Genet B Neuropsychiatr Genet	www.ncbi.nlm.nih.gov/pubmed/30593698
Fat-free mass	rs55745410	1	3	33802817	0.0113271	A	2.10115e-11	PHC2	rs55745410	33802817	0.14087	?	2e-08	NR	intron variant	30593698	Hubel C	2018-12-28	Am J Med Genet B Neuropsychiatr Genet	www.ncbi.nlm.nih.gov/pubmed/30593698
General risk tolerance (MTAG)	rs55745410	1	3	33802817	0.0113271	A	2.10115e-11	PHC2	rs55745410	33802817	0.01	A	6e-16	PHC2	intron variant	30643258	Karlsson Linner R	2019-01-14	Nat Genet	www.ncbi.nlm.nih.gov/pubmed/30643258
Height	rs55745410	1	3	33802817	0.0113271	A	2.10115e-11	PHC2	rs55745410	33802817	NA	?	5e-17	NA	intron variant	30595370	Kichaev G	2018-12-27	Am J Hum Genet	www.ncbi.nlm.nih.gov/pubmed/30595370
Platelet count	rs55745410	1	3	33802817	0.0113271	A	2.10115e-11	PHC2	rs6680310	33828259	NA	A	2e-15	NR	intron variant	32888493	Chen MH	2020-09-01	Cell	www.ncbi.nlm.nih.gov/pubmed/32888493
Risk-taking tendency (4-domain principal component model)	rs55745410	1	3	33802817	0.0113271	A	2.10115e-11	PHC2	rs10914684	33795572	0.0160688	A	5e-09	PHC2	intron variant	30643258	Karlsson Linner R	2019-01-14	Nat Genet	www.ncbi.nlm.nih.gov/pubmed/30643258
Smoking initiation (ever regular vs never regular)	rs55745410	1	3	33802817	0.0113271	A	2.10115e-11	PHC2	rs10914684	33795572	0.0158038	A	6e-09	NR	intron variant	30643251	Liu M	2019-01-14	Nat Genet	www.ncbi.nlm.nih.gov/pubmed/30643251
Smoking initiation (ever regular vs never regular) (MTAG)	rs55745410	1	3	33802817	0.0113271	A	2.10115e-11	PHC2	rs10914684	33795572	0.00865256	A	7e-14	NR	intron variant	30643251	Liu M	2019-01-14	Nat Genet	www.ncbi.nlm.nih.gov/pubmed/30643251
Smoking status	rs55745410	1	3	33802817	0.0113271	A	2.10115e-11	PHC2	rs10914684	33795572	NA	?	4e-09	NA	intron variant	30595370	Kichaev G	2018-12-27	Am J Hum Genet	www.ncbi.nlm.nih.gov/pubmed/30595370
Smoking status (ever vs never smokers)	rs55745410	1	3	33802817	0.0113271	A	2.10115e-11	PHC2	rs10914684	33795572	0.0151837	A	1e-12	PHC2	intron variant	30643258	Karlsson Linner R	2019-01-14	Nat Genet	www.ncbi.nlm.nih.gov/pubmed/30643258
Smoking status (ever vs never smokers)	rs55745410	1	3	33802817	0.0113271	A	2.10115e-11	PHC2	rs1324481	33892964	1.03008	G	4e-08	NR	intron variant	32231276	Cai N	2020-03-30	Nat Genet	www.ncbi.nlm.nih.gov/pubmed/32231276
Pancreas volume	rs10798950	1	3	33916616	-0.0093555	A	3.77209e-08	AL138837.1	rs2336240	33915751	0.044	?	3e-08	PHC2	intergenic variant	34128465	Liu Y	2021-06-15	Elife	www.ncbi.nlm.nih.gov/pubmed/34128465
Adventurousness	rs2885697	1	4	41544279	0.0112938	G	4.21341e-10	SCMH1	rs2885697	41544279	0.0123884	T	2e-09	SCMH1	intron variant	30643258	Karlsson Linner R	2019-01-14	Nat Genet	www.ncbi.nlm.nih.gov/pubmed/30643258
Atrial fibrillation	rs2885697	1	4	41544279	0.0112938	G	4.21341e-10	SCMH1	rs2885697	41544279	1.04	G	2e-07	SCMH1	intron variant	29892015	Roselli C	2018-06-11	Nat Genet	www.ncbi.nlm.nih.gov/pubmed/29892015
Atrial fibrillation	rs2885697	1	4	41544279	0.0112938	G	4.21341e-10	SCMH1	rs2885697	41544279	1.04	G	3e-10	SCMH1	intron variant	30061737	Nielsen JB	2018-07-30	Nat Genet	www.ncbi.nlm.nih.gov/pubmed/30061737
Externalizing behaviour (multivariate analysis)	rs2885697	1	4	41544279	0.0112938	G	4.21341e-10	SCMH1	rs11209838	41772957	0.008	C	6e-11	SCMH1 - FOXO6	intron variant	34446935	Karlsson Linner R	2021-08-26	Nat Neurosci	www.ncbi.nlm.nih.gov/pubmed/34446935
Fat-free mass	rs2885697	1	4	41544279	0.0112938	G	4.21341e-10	SCMH1	rs2885697	41544279	0.24316	?	2e-25	NR	intron variant	30593698	Hubel C	2018-12-28	Am J Med Genet B Neuropsychiatr Genet	www.ncbi.nlm.nih.gov/pubmed/30593698
Fat-free mass	rs2885697	1	4	41544279	0.0112938	G	4.21341e-10	SCMH1	rs2885697	41544279	0.3279	?	6e-19	NR	intron variant	30593698	Hubel C	2018-12-28	Am J Med Genet B Neuropsychiatr Genet	www.ncbi.nlm.nih.gov/pubmed/30593698
Fat-free mass	rs2885697	1	4	41544279	0.0112938	G	4.21341e-10	SCMH1	rs2885697	41544279	0.1327	?	2e-07	NR	intron variant	30593698	Hubel C	2018-12-28	Am J Med Genet B Neuropsychiatr Genet	www.ncbi.nlm.nih.gov/pubmed/30593698
General risk tolerance (MTAG)	rs2885697	1	4	41544279	0.0112938	G	4.21341e-10	SCMH1	rs2885697	41544279	0.0071	T	2e-08	SCMH1	intron variant	30643258	Karlsson Linner R	2019-01-14	Nat Genet	www.ncbi.nlm.nih.gov/pubmed/30643258
Height	rs2885697	1	4	41544279	0.0112938	G	4.21341e-10	SCMH1	rs6600365	41556253	0.027	T	2e-20	SCMH1	intron variant	25282103	Wood AR	2014-10-05	Nat Genet	www.ncbi.nlm.nih.gov/pubmed/25282103
Height	rs2885697	1	4	41544279	0.0112938	G	4.21341e-10	SCMH1	rs6686842	41530871	0.05	C	2e-08	SCMH1	intron variant	18391952	Weedon MN	2008-04-06	Nat Genet	www.ncbi.nlm.nih.gov/pubmed/18391952
Height	rs2885697	1	4	41544279	0.0112938	G	4.21341e-10	SCMH1	rs11209718	41688938	1.12	T	3e-09	SCMH1	intron variant	23563607	Berndt SI	2013-04-07	Nat Genet	www.ncbi.nlm.nih.gov/pubmed/23563607
Lung function (FVC)	rs2885697	1	4	41544279	0.0112938	G	4.21341e-10	SCMH1	rs2749418	41509674	NA	?	9e-09	NA	intron variant	30595370	Kichaev G	2018-12-27	Am J Hum Genet	www.ncbi.nlm.nih.gov/pubmed/30595370
Heel bone mineral density	rs475390	1	4	41570459	0.0116262	G	2.00302e-08	SCMH1	rs61780429	41457693	0.0186918	T	5e-17	CTPS1	intron variant	30598549	Morris JA	2018-12-31	Nat Genet	www.ncbi.nlm.nih.gov/pubmed/30598549
Heel bone mineral density	rs475390	1	4	41570459	0.0116262	G	2.00302e-08	SCMH1	rs61780429	41457693	0.0209349	?	4e-19	NA	intron variant	30048462	Kim SK	2018-07-26	PLoS One	www.ncbi.nlm.nih.gov/pubmed/30048462
Heel bone mineral density	rs475390	1	4	41570459	0.0116262	G	2.00302e-08	SCMH1	rs61780431	41464134	NA	?	1e-20	NA	intron variant	30595370	Kichaev G	2018-12-27	Am J Hum Genet	www.ncbi.nlm.nih.gov/pubmed/30595370
Height	rs475390	1	4	41570459	0.0116262	G	2.00302e-08	SCMH1	rs2154319	41745770	0.0503	T	9e-11	RP11-399E6.1	intron variant	28552196	Tachmazidou I	2017-06-01	Am J Hum Genet	www.ncbi.nlm.nih.gov/pubmed/28552196
Height	rs475390	1	4	41570459	0.0116262	G	2.00302e-08	SCMH1	rs2154319	41745770	0.03	T	2e-12	SCMH1	intron variant	20881960	Lango Allen H	2010-09-29	Nature	www.ncbi.nlm.nih.gov/pubmed/20881960
Height	rs475390	1	4	41570459	0.0116262	G	2.00302e-08	SCMH1	rs61780435	41475571	NA	?	6e-104	NA	3 prime UTR variant	30595370	Kichaev G	2018-12-27	Am J Hum Genet	www.ncbi.nlm.nih.gov/pubmed/30595370
Hip circumference adjusted for BMI	rs475390	1	4	41570459	0.0116262	G	2.00302e-08	SCMH1	rs1892425	41744821	0.0219471	A	1e-09	RP11-399E6.1	intron variant	34021172	Christakoudi S	2021-05-21	Sci Rep	www.ncbi.nlm.nih.gov/pubmed/34021172
Platelet count	rs475390	1	4	41570459	0.0116262	G	2.00302e-08	SCMH1	rs475390	41570459	0.015151	A	4e-12	NR	intron variant	32888493	Chen MH	2020-09-01	Cell	www.ncbi.nlm.nih.gov/pubmed/32888493
Waist circumference adjusted for body mass index	rs475390	1	4	41570459	0.0116262	G	2.00302e-08	SCMH1	rs17357954	41487337	NA	?	1e-12	NR	5 prime UTR variant	31669095	Zhu Z	2019-10-24	J Allergy Clin Immunol	www.ncbi.nlm.nih.gov/pubmed/31669095
Amyotrophic lateral sclerosis (age of onset)	rs2819330	1	5	44002957	-0.00981796	G	4.79046e-08	PTPRF	rs2819332	44005280	NA	A	5e-06	PTPRF	intron variant	22959728	Ahmeti KB	2012-09-05	Neurobiol Aging	www.ncbi.nlm.nih.gov/pubmed/22959728
Attention deficit hyperactivity disorder or cannabis use	rs2819330	1	5	44002957	-0.00981796	G	4.79046e-08	PTPRF	rs2782639	44006339	1.07527	G	2e-08	PTPRF	intron variant	30610198	Soler Artigas M	2019-01-04	Mol Psychiatry	www.ncbi.nlm.nih.gov/pubmed/30610198
Drug Experimentation	rs2819330	1	5	44002957	-0.00981796	G	4.79046e-08	PTPRF	rs951740	44011737	-0.025	G	9.7e-10	PTPRF	NA	NA	Sanchez-Roige S	2022-01-31	medRxiv	https://www.medrxiv.org/content/10.1101/2022.01.29.22270095v1
Externalizing behaviour (multivariate analysis)	rs2819330	1	5	44002957	-0.00981796	G	4.79046e-08	PTPRF	rs951740	44011737	0.014	G	5e-30	PTPRF	intron variant	34446935	Karlsson Linner R	2021-08-26	Nat Neurosci	www.ncbi.nlm.nih.gov/pubmed/34446935
Externalizing behaviour (multivariate analysis)	rs2819330	1	5	44002957	-0.00981796	G	4.79046e-08	PTPRF	rs571862	44083110	0.012	C	6e-20	PTPRF	splice region variant	34446935	Karlsson Linner R	2021-08-26	Nat Neurosci	www.ncbi.nlm.nih.gov/pubmed/34446935
Household income (MTAG)	rs2819330	1	5	44002957	-0.00981796	G	4.79046e-08	PTPRF	rs2842192	43970297	0.014578	A	9e-11	PTPRF	intergenic variant	31844048	Hill WD	2019-12-16	Nat Commun	www.ncbi.nlm.nih.gov/pubmed/31844048
Adventurousness	rs2004899	1	5	44045465	0.0132369	A	1.00829e-11	PTPRF	rs10789436	44040966	0.0150545	T	1e-10	PTPRF	intron variant	30643258	Karlsson Linner R	2019-01-14	Nat Genet	www.ncbi.nlm.nih.gov/pubmed/30643258
Balding type 1	rs2004899	1	5	44045465	0.0132369	A	1.00829e-11	PTPRF	rs586339	44137257	NA	?	2e-08	NA	missense variant	30595370	Kichaev G	2018-12-27	Am J Hum Genet	www.ncbi.nlm.nih.gov/pubmed/30595370
Coffee consumption	rs2004899	1	5	44045465	0.0132369	A	1.00829e-11	PTPRF	rs2494995	44022303	0.0082	A	4e-06	PTPRF	intron variant	31046077	Zhong VW	2019-05-02	Hum Mol Genet	www.ncbi.nlm.nih.gov/pubmed/31046077
Educational attainment (MTAG)	rs2004899	1	5	44045465	0.0132369	A	1.00829e-11	PTPRF	rs586339	44137257	0.0174	A	2e-31	Intergenic	missense variant	30038396	Lee JJ	2018-07-23	Nat Genet	www.ncbi.nlm.nih.gov/pubmed/30038396
Educational attainment (years of education)	rs2004899	1	5	44045465	0.0132369	A	1.00829e-11	PTPRF	rs12076635	44026656	0.0180239	C	3e-11	NR	intron variant	27225129	Okbay A	2016-05-26	Nature	www.ncbi.nlm.nih.gov/pubmed/27225129
Educational attainment (years of education)	rs2004899	1	5	44045465	0.0132369	A	1.00829e-11	PTPRF	rs12076635	44026656	0.0207	C	3e-34	NA	intron variant	30038396	Lee JJ	2018-07-23	Nat Genet	www.ncbi.nlm.nih.gov/pubmed/30038396
Educational attainment (years of education)	rs2004899	1	5	44045465	0.0132369	A	1.00829e-11	PTPRF	rs3828150	44050856	0.0153	T	7e-17	NA	intron variant	30038396	Lee JJ	2018-07-23	Nat Genet	www.ncbi.nlm.nih.gov/pubmed/30038396
Educational attainment (years of education)	rs2004899	1	5	44045465	0.0132369	A	1.00829e-11	PTPRF	rs12076635	44026656	NA	?	2e-19	NA	intron variant	30595370	Kichaev G	2018-12-27	Am J Hum Genet	www.ncbi.nlm.nih.gov/pubmed/30595370
Externalizing behaviour (multivariate analysis)	rs2004899	1	5	44045465	0.0132369	A	1.00829e-11	PTPRF	rs571862	44083110	0.012	C	6e-20	PTPRF	splice region variant	34446935	Karlsson Linner R	2021-08-26	Nat Neurosci	www.ncbi.nlm.nih.gov/pubmed/34446935
Household income (MTAG)	rs2004899	1	5	44045465	0.0132369	A	1.00829e-11	PTPRF	rs2842176	44022534	0.017819	T	2e-13	PTPRF	intron variant	31844048	Hill WD	2019-12-16	Nat Commun	www.ncbi.nlm.nih.gov/pubmed/31844048
Household income (MTAG)	rs2004899	1	5	44045465	0.0132369	A	1.00829e-11	PTPRF	rs656131	44129099	0.0128919	C	3e-09	KDM4A	intron variant	31844048	Hill WD	2019-12-16	Nat Commun	www.ncbi.nlm.nih.gov/pubmed/31844048
Intelligence (MTAG)	rs2004899	1	5	44045465	0.0132369	A	1.00829e-11	PTPRF	rs539096	44072420	0.0201744	A	9e-09	PTPRF	intron variant	29326435	Hill WD	2018-01-11	Mol Psychiatry	www.ncbi.nlm.nih.gov/pubmed/29326435
Neurofibrillary tangles (SNP x SNP interaction)	rs2004899	1	5	44045465	0.0132369	A	1.00829e-11	PTPRF	rs11947191 x rs4660260	44195353	NA	?	9e-09	NR x NR	intergenic variant x intron variant	32450446	Wang H	2020-04-29	Neurobiol Aging	www.ncbi.nlm.nih.gov/pubmed/32450446
Number of sexual partners	rs2004899	1	5	44045465	0.0132369	A	1.00829e-11	PTPRF	rs539096	44072420	0.0197123	A	5e-12	KDM4A	intron variant	30643258	Karlsson Linner R	2019-01-14	Nat Genet	www.ncbi.nlm.nih.gov/pubmed/30643258
Perceived intensity of sweet substances	rs2004899	1	5	44045465	0.0132369	A	1.00829e-11	PTPRF	rs623965	44111187	0.17	G	5e-06	KDM4A	intergenic variant	31005972	Hwang LD	2019-04-21	Am J Clin Nutr	www.ncbi.nlm.nih.gov/pubmed/31005972
Total PHF-tau (SNP x SNP interaction)	rs2004899	1	5	44045465	0.0132369	A	1.00829e-11	PTPRF	rs11947191 x rs4660260	44195353	NA	?	3e-21	NR x NR	intergenic variant x intron variant	32450446	Wang H	2020-04-29	Neurobiol Aging	www.ncbi.nlm.nih.gov/pubmed/32450446
ADHD vs autism spectrum disorder (ordinary least squares (OLS))	rs673253	1	5	44062154	0.0109439	C	8.42605e-11	PTPRF	rs3791033	44134077	0.0151	?	4e-09	NA	intron variant	33686288	Peyrot WJ	2021-03-08	Nat Genet	www.ncbi.nlm.nih.gov/pubmed/33686288
Aerodigestive squamous cell cancer (pleiotropy)	rs673253	1	5	44062154	0.0109439	C	8.42605e-11	PTPRF	rs2819336	44015809	0.93	T	2e-06	NR	intron variant	33667223	Lesseur C	2021-03-05	PLoS Genet	www.ncbi.nlm.nih.gov/pubmed/33667223
Age of smoking initiation (MTAG)	rs673253	1	5	44062154	0.0109439	C	8.42605e-11	PTPRF	rs55684236	44080009	0.0149703	A	4e-22	NR	intron variant	30643251	Liu M	2019-01-14	Nat Genet	www.ncbi.nlm.nih.gov/pubmed/30643251
C-reactive protein levels	rs673253	1	5	44062154	0.0109439	C	8.42605e-11	PTPRF	rs11210869	44026040	0.014156	A	1e-12	NR	intron variant	31900758	Han X	2020-01-03	Eur J Epidemiol	www.ncbi.nlm.nih.gov/pubmed/31900758
Cognitive ability (MTAG)	rs673253	1	5	44062154	0.0109439	C	8.42605e-11	PTPRF	rs2842188	44014280	6.566	?	5e-11	PTPRF	intron variant	29186694	Lam M	2017-11-28	Cell Rep	www.ncbi.nlm.nih.gov/pubmed/29186694
Cognitive performance (MTAG)	rs673253	1	5	44062154	0.0109439	C	8.42605e-11	PTPRF	rs2819336	44015809	0.0231	T	3e-22	Intergenic	intron variant	30038396	Lee JJ	2018-07-23	Nat Genet	www.ncbi.nlm.nih.gov/pubmed/30038396
Educational attainment (MTAG)	rs673253	1	5	44062154	0.0109439	C	8.42605e-11	PTPRF	rs2819336	44015809	0.0179	T	2e-39	Intergenic	intron variant	30038396	Lee JJ	2018-07-23	Nat Genet	www.ncbi.nlm.nih.gov/pubmed/30038396
Educational attainment (years of education)	rs673253	1	5	44062154	0.0109439	C	8.42605e-11	PTPRF	rs3791033	44134077	0.0136	T	2e-17	NA	intron variant	30038396	Lee JJ	2018-07-23	Nat Genet	www.ncbi.nlm.nih.gov/pubmed/30038396
Externalizing behaviour (multivariate analysis)	rs673253	1	5	44062154	0.0109439	C	8.42605e-11	PTPRF	rs571862	44083110	0.012	C	6e-20	PTPRF	splice region variant	34446935	Karlsson Linner R	2021-08-26	Nat Neurosci	www.ncbi.nlm.nih.gov/pubmed/34446935
General cognitive ability	rs673253	1	5	44062154	0.0109439	C	8.42605e-11	PTPRF	rs2819336	44015809	7.077	T	1e-12	PTPRF	intron variant	29844566	Davies G	2018-05-29	Nat Commun	www.ncbi.nlm.nih.gov/pubmed/29844566
Height	rs673253	1	5	44062154	0.0109439	C	8.42605e-11	PTPRF	rs61769611	44028913	NA	?	3e-16	NA	intron variant	30595370	Kichaev G	2018-12-27	Am J Hum Genet	www.ncbi.nlm.nih.gov/pubmed/30595370
Highest math class taken	rs673253	1	5	44062154	0.0109439	C	8.42605e-11	PTPRF	rs9787076	44141149	0.0189	A	4e-15	Intergenic	intron variant	30038396	Lee JJ	2018-07-23	Nat Genet	www.ncbi.nlm.nih.gov/pubmed/30038396
Highest math class taken (MTAG)	rs673253	1	5	44062154	0.0109439	C	8.42605e-11	PTPRF	rs9787076	44141149	0.0214	A	2e-34	Intergenic	intron variant	30038396	Lee JJ	2018-07-23	Nat Genet	www.ncbi.nlm.nih.gov/pubmed/30038396
Household income (MTAG)	rs673253	1	5	44062154	0.0109439	C	8.42605e-11	PTPRF	rs673253	44062154	0.0141205	T	5e-12	PTPRF	intron variant	31844048	Hill WD	2019-12-16	Nat Commun	www.ncbi.nlm.nih.gov/pubmed/31844048
Hypertension risk in short sleep duration	rs673253	1	5	44062154	0.0109439	C	8.42605e-11	PTPRF	rs660899	44117006	7.22	?	4e-06	JMJD2A	intron variant	22322875	Kim SJ	2012-02-09	Circ J	www.ncbi.nlm.nih.gov/pubmed/22322875
Intake of total sugars	rs673253	1	5	44062154	0.0109439	C	8.42605e-11	PTPRF	rs11577403	43989773	0.89	A	2e-07	PTPRF	regulatory region variant	31005972	Hwang LD	2019-04-21	Am J Clin Nutr	www.ncbi.nlm.nih.gov/pubmed/31005972
Intelligence	rs673253	1	5	44062154	0.0109439	C	8.42605e-11	PTPRF	rs2842188	44014280	5.742	T	9e-09	NR	intron variant	29942086	Savage JE	2018-06-25	Nat Genet	www.ncbi.nlm.nih.gov/pubmed/29942086
Intelligence (MTAG)	rs673253	1	5	44062154	0.0109439	C	8.42605e-11	PTPRF	rs673253	44062154	0.019606	T	3e-11	PTPRF	intron variant	29326435	Hill WD	2018-01-11	Mol Psychiatry	www.ncbi.nlm.nih.gov/pubmed/29326435
Menarche (age at onset)	rs673253	1	5	44062154	0.0109439	C	8.42605e-11	PTPRF	rs2274465	44121557	0.03	C	2e-09	KDM4A, PTPRP	intron variant	25231870	Perry JR	2014-07-23	Nature	www.ncbi.nlm.nih.gov/pubmed/25231870
Red blood cell count	rs673253	1	5	44062154	0.0109439	C	8.42605e-11	PTPRF	rs2274465	44121557	0.0168037	G	6e-13	KDM4A	intron variant	32888494	Vuckovic D	2020-09-01	Cell	www.ncbi.nlm.nih.gov/pubmed/32888494
Red blood cell count	rs673253	1	5	44062154	0.0109439	C	8.42605e-11	PTPRF	rs2274465	44121557	NA	?	1e-18	NA	intron variant	30595370	Kichaev G	2018-12-27	Am J Hum Genet	www.ncbi.nlm.nih.gov/pubmed/30595370
Red blood cell count	rs673253	1	5	44062154	0.0109439	C	8.42605e-11	PTPRF	rs61769642	44051630	NA	A	2e-15	NR	intron variant	32888493	Chen MH	2020-09-01	Cell	www.ncbi.nlm.nih.gov/pubmed/32888493
Refractive error	rs673253	1	5	44062154	0.0109439	C	8.42605e-11	PTPRF	rs673253	44062154	NA	?	3e-13	SZT2, PTPRF, KDM4A, ST3GAL3, SLC6A9, KLF17	intron variant	32231278	Hysi PG	2020-03-30	Nat Genet	www.ncbi.nlm.nih.gov/pubmed/32231278
Sex hormone-binding globulin levels	rs673253	1	5	44062154	0.0109439	C	8.42605e-11	PTPRF	rs2782640	44009033	0.00419747	T	5e-06	NR	intron variant	32042192	Ruth KS	2020-02-10	Nat Med	www.ncbi.nlm.nih.gov/pubmed/32042192
Sex hormone-binding globulin levels adjusted for BMI	rs673253	1	5	44062154	0.0109439	C	8.42605e-11	PTPRF	rs2782640	44009033	0.00496639	T	4e-09	NR	intron variant	32042192	Ruth KS	2020-02-10	Nat Med	www.ncbi.nlm.nih.gov/pubmed/32042192
Smoking cessation (MTAG)	rs673253	1	5	44062154	0.0109439	C	8.42605e-11	PTPRF	rs2842189	44007648	0.0136285	C	2e-17	NR	intron variant	30643251	Liu M	2019-01-14	Nat Genet	www.ncbi.nlm.nih.gov/pubmed/30643251
Smoking initiation (ever regular vs never regular)	rs673253	1	5	44062154	0.0109439	C	8.42605e-11	PTPRF	rs951740	44011737	0.0295409	A	4e-29	NR	intron variant	30643251	Liu M	2019-01-14	Nat Genet	www.ncbi.nlm.nih.gov/pubmed/30643251
Smoking initiation (ever regular vs never regular) (MTAG)	rs673253	1	5	44062154	0.0109439	C	8.42605e-11	PTPRF	rs951740	44011737	0.0148989	A	1e-40	NR	intron variant	30643251	Liu M	2019-01-14	Nat Genet	www.ncbi.nlm.nih.gov/pubmed/30643251
Externalizing behaviour (multivariate analysis)	rs618369	1	5	44071796	0.0104316	G	4.97418e-09	PTPRF	rs571862	44083110	0.012	C	6e-20	PTPRF	splice region variant	34446935	Karlsson Linner R	2021-08-26	Nat Neurosci	www.ncbi.nlm.nih.gov/pubmed/34446935
Externalizing behaviour (multivariate analysis)	rs512579	1	5	44071853	0.0131664	T	2.77204e-10	PTPRF	rs571862	44083110	0.012	C	6e-20	PTPRF	splice region variant	34446935	Karlsson Linner R	2021-08-26	Nat Neurosci	www.ncbi.nlm.nih.gov/pubmed/34446935
Household income (MTAG)	rs512579	1	5	44071853	0.0131664	T	2.77204e-10	PTPRF	rs512579	44071853	0.0157451	C	3e-09	PTPRF	intron variant	31844048	Hill WD	2019-12-16	Nat Commun	www.ncbi.nlm.nih.gov/pubmed/31844048
Age at first sexual intercourse	rs516921	1	5	44081762	0.0115083	T	6.26328e-09	PTPRF	rs803679	44349405	0.0175012	G	7e-12	ST3GAL3	intron variant	34211149	Mills MC	2021-07-01	Nat Hum Behav	www.ncbi.nlm.nih.gov/pubmed/34211149
Amyotrophic lateral sclerosis (age of onset)	rs516921	1	5	44081762	0.0115083	T	6.26328e-09	PTPRF	rs3011225	44319373	NA	G	7e-08	ST3GAL3	intron variant	22959728	Ahmeti KB	2012-09-05	Neurobiol Aging	www.ncbi.nlm.nih.gov/pubmed/22959728
Externalizing behaviour (multivariate analysis)	rs516921	1	5	44081762	0.0115083	T	6.26328e-09	PTPRF	rs571862	44083110	0.012	C	6e-20	PTPRF	splice region variant	34446935	Karlsson Linner R	2021-08-26	Nat Neurosci	www.ncbi.nlm.nih.gov/pubmed/34446935
Household income (MTAG)	rs516921	1	5	44081762	0.0115083	T	6.26328e-09	PTPRF	rs516921	44081762	0.0145167	G	1e-08	PTPRF	intron variant	31844048	Hill WD	2019-12-16	Nat Commun	www.ncbi.nlm.nih.gov/pubmed/31844048
Household income (MTAG)	rs516921	1	5	44081762	0.0115083	T	6.26328e-09	PTPRF	rs11210935	44369444	0.0161592	A	3e-11	ST3GAL3	intron variant	31844048	Hill WD	2019-12-16	Nat Commun	www.ncbi.nlm.nih.gov/pubmed/31844048
Anorexia nervosa, attention-deficit/hyperactivity disorder, autism spectrum disorder, bipolar disorder, major depression, obsessive-compulsive disorder, schizophrenia, or Tourette syndrome (pleiotropy)	rs1143702	1	5	44086831	0.0108287	C	4.52822e-10	PTPRF	rs3001723	44037685	NA	?	7e-14	PTPRF, KDM4A	intron variant	31835028	Cross-Disorder Group of the Psychiatric Genomics Consortium	2019-12-01	Cell	www.ncbi.nlm.nih.gov/pubmed/31835028
Attention deficit hyperactivity disorder	rs1143702	1	5	44086831	0.0108287	C	4.52822e-10	PTPRF	rs3001723	44037685	1.075	A	1e-08	PTPRF	intron variant	30478444	Demontis D	2018-11-26	Nat Genet	www.ncbi.nlm.nih.gov/pubmed/30478444
Attention deficit hyperactivity disorder or cannabis use	rs1143702	1	5	44086831	0.0108287	C	4.52822e-10	PTPRF	rs11210887	44076019	1.08696	G	3e-11	PTPRF	intron variant	30610198	Soler Artigas M	2019-01-04	Mol Psychiatry	www.ncbi.nlm.nih.gov/pubmed/30610198
Autism spectrum disorder or schizophrenia	rs1143702	1	5	44086831	0.0108287	C	4.52822e-10	PTPRF	rs11210892	44100084	1.06383	?	4e-10	ARTN, ATP6V0B, B4GALT2, CCDC24, DPH2, IPO13, KDM4A, KDM4A-AS1, LOC101929592, MIR6079, PTPRF, SLC6A9, ST3GAL3	intergenic variant	28540026	Anney RJL	2017-05-22	Mol Autism	www.ncbi.nlm.nih.gov/pubmed/28540026
Disruptive behavior disorder and attention deficit hyperactivity disorder	rs1143702	1	5	44086831	0.0108287	C	4.52822e-10	PTPRF	rs549845	44076469	1.147	G	2e-07	PTPRF	intron variant	33495439	Demontis D	2021-01-25	Nat Commun	www.ncbi.nlm.nih.gov/pubmed/33495439
Educational attainment	rs1143702	1	5	44086831	0.0108287	C	4.52822e-10	PTPRF	rs11210887	44076019	0.0261903	?	1e-08	PTPRF	intron variant	27046643	Davies G	2016-04-05	Mol Psychiatry	www.ncbi.nlm.nih.gov/pubmed/27046643
Feeling worry	rs1143702	1	5	44086831	0.0108287	C	4.52822e-10	PTPRF	rs2367724	44107428	5.953	T	3e-09	MED8	intergenic variant	29500382	Nagel M	2018-03-02	Nat Commun	www.ncbi.nlm.nih.gov/pubmed/29500382
General cognitive ability	rs1143702	1	5	44086831	0.0108287	C	4.52822e-10	PTPRF	rs11210871	44029353	5.89	C	4e-09	PTPRF	intron variant	29844566	Davies G	2018-05-29	Nat Commun	www.ncbi.nlm.nih.gov/pubmed/29844566
General risk tolerance (MTAG)	rs1143702	1	5	44086831	0.0108287	C	4.52822e-10	PTPRF	rs3001723	44037685	0.0079	A	7e-10	PTPRF	intron variant	30643258	Karlsson Linner R	2019-01-14	Nat Genet	www.ncbi.nlm.nih.gov/pubmed/30643258
Household income (MTAG)	rs1143702	1	5	44086831	0.0108287	C	4.52822e-10	PTPRF	rs549845	44076469	0.0144312	A	3e-11	PTPRF	intron variant	31844048	Hill WD	2019-12-16	Nat Commun	www.ncbi.nlm.nih.gov/pubmed/31844048
Intelligence	rs1143702	1	5	44086831	0.0108287	C	4.52822e-10	PTPRF	rs11210871	44029353	5.927	C	3e-09	NR	intron variant	29942086	Savage JE	2018-06-25	Nat Genet	www.ncbi.nlm.nih.gov/pubmed/29942086
Intelligence (MTAG)	rs1143702	1	5	44086831	0.0108287	C	4.52822e-10	PTPRF	rs11210871	44029353	0.0196877	C	4e-10	PTPRF	intron variant	29326435	Hill WD	2018-01-11	Mol Psychiatry	www.ncbi.nlm.nih.gov/pubmed/29326435
Lifetime smoking index	rs1143702	1	5	44086831	0.0108287	C	4.52822e-10	PTPRF	rs549845	44076469	0.016	G	8e-14	NA	intron variant	31689377	Wootton RE	2019-11-06	Psychol Med	www.ncbi.nlm.nih.gov/pubmed/31689377
Neuropsychiatric disorders	rs1143702	1	5	44086831	0.0108287	C	4.52822e-10	PTPRF	rs607296	44109749	5.655	A	2e-08	NR	TF binding site variant	33479212	Yao X	2021-01-21	Transl Psychiatry	www.ncbi.nlm.nih.gov/pubmed/33479212
Percentage of invited food questionnaires completed	rs1143702	1	5	44086831	0.0108287	C	4.52822e-10	PTPRF	rs11210871	44029353	0.59	C	2e-09	NR	intron variant	33563987	Tyrrell J	2021-02-09	Nat Commun	www.ncbi.nlm.nih.gov/pubmed/33563987
Schizophrenia	rs1143702	1	5	44086831	0.0108287	C	4.52822e-10	PTPRF	rs11210892	44100084	1.07066	A	3e-10	KDM4A, PTPRF	intergenic variant	25056061	Ripke S	2014-07-22	Nature	www.ncbi.nlm.nih.gov/pubmed/25056061
Schizophrenia	rs1143702	1	5	44086831	0.0108287	C	4.52822e-10	PTPRF	rs11210892	44100084	NA	?	2e-11	NR	intergenic variant	31268507	Periyasamy S	2019-07-03	JAMA Psychiatry	www.ncbi.nlm.nih.gov/pubmed/31268507
Schizophrenia	rs1143702	1	5	44086831	0.0108287	C	4.52822e-10	PTPRF	rs11210892	44100084	1.07498	?	1e-15	NR	intergenic variant	31740837	Lam M	2019-11-18	Nat Genet	www.ncbi.nlm.nih.gov/pubmed/31740837
Schizophrenia	rs1143702	1	5	44086831	0.0108287	C	4.52822e-10	PTPRF	rs3001723	44037685	1.07	A	3e-09	NR	intron variant	26198764	Goes FS	2015-07-21	Am J Med Genet B Neuropsychiatr Genet	www.ncbi.nlm.nih.gov/pubmed/26198764
Schizophrenia (MTAG)	rs1143702	1	5	44086831	0.0108287	C	4.52822e-10	PTPRF	rs11210892	44100084	0.0635196	A	3e-08	NR	intergenic variant	33479212	Yao X	2021-01-21	Transl Psychiatry	www.ncbi.nlm.nih.gov/pubmed/33479212
Schizophrenia (MTAG)	rs1143702	1	5	44086831	0.0108287	C	4.52822e-10	PTPRF	rs11210892	44100084	NA	?	5e-11	NR	intergenic variant	32606422	Wu Y	2020-06-30	Transl Psychiatry	www.ncbi.nlm.nih.gov/pubmed/32606422
Schizophrenia (MTAG)	rs1143702	1	5	44086831	0.0108287	C	4.52822e-10	PTPRF	rs11210892	44100084	NA	?	2e-10	NR	intergenic variant	32606422	Wu Y	2020-06-30	Transl Psychiatry	www.ncbi.nlm.nih.gov/pubmed/32606422
Smoking initiation	rs1143702	1	5	44086831	0.0108287	C	4.52822e-10	PTPRF	rs3001723	44037685	1.032	A	2e-16	PTPRF	intron variant	33082346	Xu K	2020-10-20	Nat Commun	www.ncbi.nlm.nih.gov/pubmed/33082346
Smoking initiation	rs1143702	1	5	44086831	0.0108287	C	4.52822e-10	PTPRF	rs3001723	44037685	0.0159	A	7e-11	PTPRF	intron variant	30617275	Erzurumluoglu AM	2019-01-07	Mol Psychiatry	www.ncbi.nlm.nih.gov/pubmed/30617275
Smoking initiation (ever regular vs never regular)	rs1143702	1	5	44086831	0.0108287	C	4.52822e-10	PTPRF	rs11210887	44076019	0.0174	A	3e-12	PTPRF	intron variant	30679032	Brazel DM	2018-12-06	Biol Psychiatry	www.ncbi.nlm.nih.gov/pubmed/30679032
Smoking status	rs1143702	1	5	44086831	0.0108287	C	4.52822e-10	PTPRF	rs653953	44083015	NA	?	5e-14	NA	intron variant	30595370	Kichaev G	2018-12-27	Am J Hum Genet	www.ncbi.nlm.nih.gov/pubmed/30595370
Smoking status (ever vs never smokers)	rs1143702	1	5	44086831	0.0108287	C	4.52822e-10	PTPRF	rs11210892	44100084	0.0155721	A	4e-13	KDM4A	intergenic variant	30643258	Karlsson Linner R	2019-01-14	Nat Genet	www.ncbi.nlm.nih.gov/pubmed/30643258
Total PHF-tau (SNP x SNP interaction)	rs1143702	1	5	44086831	0.0108287	C	4.52822e-10	PTPRF	rs11947191 x rs11210892	44100084	NA	?	4e-10	NR x NR	intergenic variant x intergenic variant	32450446	Wang H	2020-04-29	Neurobiol Aging	www.ncbi.nlm.nih.gov/pubmed/32450446
Coronary artery disease	rs332827	1	7	61743160	0.00942812	G	1.97981e-08	NFIA	rs332827	61743160	1.05228	?	1e-07	NA	5 prime UTR variant	32514122	Ishigaki K	2020-06-08	Nat Genet	www.ncbi.nlm.nih.gov/pubmed/32514122
Feeling nervous	rs332827	1	7	61743160	0.00942812	G	1.97981e-08	NFIA	rs332828	61742693	6	A	2e-09	NFIA	intron variant	29500382	Nagel M	2018-03-02	Nat Commun	www.ncbi.nlm.nih.gov/pubmed/29500382
General risk tolerance (MTAG)	rs332827	1	7	61743160	0.00942812	G	1.97981e-08	NFIA	rs332827	61743160	0.0089	A	5e-14	NFIA	5 prime UTR variant	30643258	Karlsson Linner R	2019-01-14	Nat Genet	www.ncbi.nlm.nih.gov/pubmed/30643258
Number of sexual partners	rs332827	1	7	61743160	0.00942812	G	1.97981e-08	NFIA	rs446952	61738636	0.0165785	T	3e-12	NFIA	intron variant	30643258	Karlsson Linner R	2019-01-14	Nat Genet	www.ncbi.nlm.nih.gov/pubmed/30643258
Regular attendance at a religious group	rs332827	1	7	61743160	0.00942812	G	1.97981e-08	NFIA	rs332828	61742693	0.00522319	G	8e-13	NFIA	intron variant	29970889	Day FR	2018-07-03	Nat Commun	www.ncbi.nlm.nih.gov/pubmed/29970889
Risk-taking tendency (4-domain principal component model)	rs332827	1	7	61743160	0.00942812	G	1.97981e-08	NFIA	rs446952	61738636	0.0152666	T	4e-09	NFIA	intron variant	30643258	Karlsson Linner R	2019-01-14	Nat Genet	www.ncbi.nlm.nih.gov/pubmed/30643258
Worry	rs332827	1	7	61743160	0.00942812	G	1.97981e-08	NFIA	rs332828	61742693	0.01315	A	4e-08	NR	intron variant	29942085	Nagel M	2018-06-25	Nat Genet	www.ncbi.nlm.nih.gov/pubmed/29942085
Childhood ear infection	rs687790	1	9	88786051	-0.0102115	C	8.75002e-09	CTA-21C21.1	rs504458	88782377	0.0491	?	2e-06	NR	intron variant	28928442	Tian C	2017-09-19	Nat Commun	www.ncbi.nlm.nih.gov/pubmed/28928442
General risk tolerance (MTAG)	rs687790	1	9	88786051	-0.0102115	C	8.75002e-09	CTA-21C21.1	rs127384	88790960	0.0081	T	2e-10	PKN2	intron variant	30643258	Karlsson Linner R	2019-01-14	Nat Genet	www.ncbi.nlm.nih.gov/pubmed/30643258
General risk tolerance (MTAG)	rs1115569	1	10	91142986	0.0108406	T	1.36933e-10	U3	rs1115569	91142986	0.0079	T	2e-11	BARHL2	intergenic variant	30643258	Karlsson Linner R	2019-01-14	Nat Genet	www.ncbi.nlm.nih.gov/pubmed/30643258
Externalizing behaviour (multivariate analysis)	rs7517216	1	10	91152184	-0.00980189	G	9.18009e-09	BARHL2	rs12089815	91189933	0.014	G	2e-29	BARHL2 - LINC02609	splice acceptor variant	34446935	Karlsson Linner R	2021-08-26	Nat Neurosci	www.ncbi.nlm.nih.gov/pubmed/34446935
Intelligence (MTAG)	rs7517216	1	10	91152184	-0.00980189	G	9.18009e-09	BARHL2	rs3945119	91135864	0.016583	A	2e-08	U3	intergenic variant	29326435	Hill WD	2018-01-11	Mol Psychiatry	www.ncbi.nlm.nih.gov/pubmed/29326435
Adventurousness	rs1335719	1	10	91170411	0.0114975	C	4.21827e-10	BARHL2	rs55817211	91154320	0.0124274	T	4e-09	BARHL2	intergenic variant	30643258	Karlsson Linner R	2019-01-14	Nat Genet	www.ncbi.nlm.nih.gov/pubmed/30643258
Regular attendance at a pub or social club	rs1335719	1	10	91170411	0.0114975	C	4.21827e-10	BARHL2	rs12759477	91176184	0.00737083	G	2e-13	ZNF644, BARHL2	regulatory region variant	29970889	Day FR	2018-07-03	Nat Commun	www.ncbi.nlm.nih.gov/pubmed/29970889
Adventurousness	rs11589479	1	12	155033308	0.0157342	G	5.16187e-13	ADAM15	rs11589479	155033308	0.0170926	A	3e-11	EFNA4	splice region variant	30643258	Karlsson Linner R	2019-01-14	Nat Genet	www.ncbi.nlm.nih.gov/pubmed/30643258
Chin dimples	rs11589479	1	12	155033308	0.0157342	G	5.16187e-13	ADAM15	rs11589479	155033308	1.131	?	5e-11	ADAM15	splice region variant	27182965	Pickrell JK	2016-05-16	Nat Genet	www.ncbi.nlm.nih.gov/pubmed/27182965
Mosquito bite size	rs11589479	1	12	155033308	0.0157342	G	5.16187e-13	ADAM15	rs11589479	155033308	0.0319009	G	6e-06	ADAM15	splice region variant	28199695	Jones AV	2017-04-01	Hum Mol Genet	www.ncbi.nlm.nih.gov/pubmed/28199695
Cataracts (operation)	rs1870939	1	12	155055496	-0.00978669	A	8.81296e-09	EFNA3:EFNA3	rs7366355	155076734	1.05741	?	1e-08	EFNA3	intergenic variant	31816047	Boutin TS	2019-12-09	Hum Mol Genet	www.ncbi.nlm.nih.gov/pubmed/31816047
Digit length ratio	rs1870939	1	12	155055496	-0.00978669	A	8.81296e-09	EFNA3:EFNA3	rs11581730	155082158	0.306	A	3e-17	EFNA1	intergenic variant	29659830	Warrington NM	2018-04-12	Hum Mol Genet	www.ncbi.nlm.nih.gov/pubmed/29659830
Digit length ratio (left hand)	rs1870939	1	12	155055496	-0.00978669	A	8.81296e-09	EFNA3:EFNA3	rs11581730	155082158	0.294	A	3e-16	EFNA1	intergenic variant	29659830	Warrington NM	2018-04-12	Hum Mol Genet	www.ncbi.nlm.nih.gov/pubmed/29659830
Digit length ratio (left hand)	rs1870939	1	12	155055496	-0.00978669	A	8.81296e-09	EFNA3:EFNA3	rs11581730	155082158	0.283	A	7e-17	EFNA1	intergenic variant	29659830	Warrington NM	2018-04-12	Hum Mol Genet	www.ncbi.nlm.nih.gov/pubmed/29659830
Digit length ratio (right hand)	rs1870939	1	12	155055496	-0.00978669	A	8.81296e-09	EFNA3:EFNA3	rs11581730	155082158	0.296	A	1e-13	EFNA1	intergenic variant	29659830	Warrington NM	2018-04-12	Hum Mol Genet	www.ncbi.nlm.nih.gov/pubmed/29659830
Optic disc size	rs1870939	1	12	155055496	-0.00978669	A	8.81296e-09	EFNA3:EFNA3	rs57742792	155071588	0.01	A	4e-11	EFNA3	intergenic variant	31809533	Han X	2019-09-06	Hum Mol Genet	www.ncbi.nlm.nih.gov/pubmed/31809533
Serum 25-Hydroxyvitamin D levels	rs1870939	1	12	155055496	-0.00978669	A	8.81296e-09	EFNA3:EFNA3	rs10908454	155066416	0.0106306	?	2e-07	NA	TF binding site variant	32242144	Revez JA	2020-04-02	Nat Commun	www.ncbi.nlm.nih.gov/pubmed/32242144
Alanine aminotransferase levels	rs4971077	1	12	155128717	-0.010898	T	9.92278e-11	HMGN2P18	rs12904	155106697	11.5	G	1e-30	EFNA1	3 prime UTR variant	33547301	Chen VL	2021-02-05	Nat Commun	www.ncbi.nlm.nih.gov/pubmed/33547301
Allergic disease (asthma, hay fever and/or eczema) (age of onset)	rs4971077	1	12	155128717	-0.010898	T	9.92278e-11	HMGN2P18	rs4971089	155142927	0.024	G	2e-08	KRTCAP2	non coding transcript exon variant	32603359	Ferreira MAR	2020-06-30	PLoS Genet	www.ncbi.nlm.nih.gov/pubmed/32603359
Allergic disease (asthma, hay fever and/or eczema) (multivariate analysis)	rs4971077	1	12	155128717	-0.010898	T	9.92278e-11	HMGN2P18	rs4971089	155142927	0.023	G	2e-08	KRTCAP2	non coding transcript exon variant	32603359	Ferreira MAR	2020-06-30	PLoS Genet	www.ncbi.nlm.nih.gov/pubmed/32603359
Aspartate aminotransferase levels	rs4971077	1	12	155128717	-0.010898	T	9.92278e-11	HMGN2P18	rs12904	155106697	9.25	G	2e-20	EFNA1	3 prime UTR variant	33547301	Chen VL	2021-02-05	Nat Commun	www.ncbi.nlm.nih.gov/pubmed/33547301
Biological sex	rs4971077	1	12	155128717	-0.010898	T	9.92278e-11	HMGN2P18	rs4460629	155135335	0.0113141	T	5e-10	NA	intergenic variant	33888908	Pirastu N	2021-04-22	Nat Genet	www.ncbi.nlm.nih.gov/pubmed/33888908
Brain region volumes	rs4971077	1	12	155128717	-0.010898	T	9.92278e-11	HMGN2P18	rs4971088	155142883	NA	?	1e-08	NR	non coding transcript exon variant	31676860	Zhao B	2019-11-01	Nat Genet	www.ncbi.nlm.nih.gov/pubmed/31676860
Core binding factor acute myeloid leukemia	rs4971077	1	12	155128717	-0.010898	T	9.92278e-11	HMGN2P18	rs11264339; rs4971059	155140648	NA	A	3e-13	NR	regulatory region variant; intron variant	27903959	Lv H	2017-01-31	Oncotarget	www.ncbi.nlm.nih.gov/pubmed/27903959
Core binding factor acute myeloid leukemia	rs4971077	1	12	155128717	-0.010898	T	9.92278e-11	HMGN2P18	rs11264339; rs4971059	155140648	NA	G	6e-11	NR	regulatory region variant; intron variant	27903959	Lv H	2017-01-31	Oncotarget	www.ncbi.nlm.nih.gov/pubmed/27903959
Electrocardiogram morphology (amplitude at temporal datapoints)	rs4971077	1	12	155128717	-0.010898	T	9.92278e-11	HMGN2P18	rs4745	155106227	0.0373009	A	6e-12	EFNA1, SLC50A1, DPM3	missense variant	32916098	Verweij N	2020-09-02	Cell Syst	www.ncbi.nlm.nih.gov/pubmed/32916098
Electrocardiogram morphology (amplitude at temporal datapoints)	rs4971077	1	12	155128717	-0.010898	T	9.92278e-11	HMGN2P18	rs4745	155106227	0.038167	A	4e-12	EFNA1, SLC50A1, DPM3	missense variant	32916098	Verweij N	2020-09-02	Cell Syst	www.ncbi.nlm.nih.gov/pubmed/32916098
Electrocardiogram morphology (amplitude at temporal datapoints)	rs4971077	1	12	155128717	-0.010898	T	9.92278e-11	HMGN2P18	rs4745	155106227	0.03903	A	1e-12	EFNA1, SLC50A1, DPM3	missense variant	32916098	Verweij N	2020-09-02	Cell Syst	www.ncbi.nlm.nih.gov/pubmed/32916098
Electrocardiogram morphology (amplitude at temporal datapoints)	rs4971077	1	12	155128717	-0.010898	T	9.92278e-11	HMGN2P18	rs4745	155106227	0.0396637	A	8e-13	EFNA1, SLC50A1, DPM3	missense variant	32916098	Verweij N	2020-09-02	Cell Syst	www.ncbi.nlm.nih.gov/pubmed/32916098
Electrocardiogram morphology (amplitude at temporal datapoints)	rs4971077	1	12	155128717	-0.010898	T	9.92278e-11	HMGN2P18	rs4745	155106227	0.0396682	A	7e-13	EFNA1, SLC50A1, DPM3	missense variant	32916098	Verweij N	2020-09-02	Cell Syst	www.ncbi.nlm.nih.gov/pubmed/32916098
Electrocardiogram morphology (amplitude at temporal datapoints)	rs4971077	1	12	155128717	-0.010898	T	9.92278e-11	HMGN2P18	rs4745	155106227	0.030252	A	4e-08	EFNA1, SLC50A1, DPM3	missense variant	32916098	Verweij N	2020-09-02	Cell Syst	www.ncbi.nlm.nih.gov/pubmed/32916098
Electrocardiogram morphology (amplitude at temporal datapoints)	rs4971077	1	12	155128717	-0.010898	T	9.92278e-11	HMGN2P18	rs4745	155106227	0.0320729	A	4e-09	EFNA1, SLC50A1, DPM3	missense variant	32916098	Verweij N	2020-09-02	Cell Syst	www.ncbi.nlm.nih.gov/pubmed/32916098
Electrocardiogram morphology (amplitude at temporal datapoints)	rs4971077	1	12	155128717	-0.010898	T	9.92278e-11	HMGN2P18	rs4745	155106227	0.0348851	A	1e-10	EFNA1, SLC50A1, DPM3	missense variant	32916098	Verweij N	2020-09-02	Cell Syst	www.ncbi.nlm.nih.gov/pubmed/32916098
Gamma glutamyl transferase levels	rs4971077	1	12	155128717	-0.010898	T	9.92278e-11	HMGN2P18	rs12904	155106697	0.0347	?	3e-09	EFNA1	3 prime UTR variant	33339817	Nielsen JB	2020-12-18	Nat Commun	www.ncbi.nlm.nih.gov/pubmed/33339817
Hair color	rs4971077	1	12	155128717	-0.010898	T	9.92278e-11	HMGN2P18	rs4390169	155106054	NA	?	4e-15	NA	non coding transcript exon variant	30595370	Kichaev G	2018-12-27	Am J Hum Genet	www.ncbi.nlm.nih.gov/pubmed/30595370
Liver enzyme levels (alanine transaminase)	rs4971077	1	12	155128717	-0.010898	T	9.92278e-11	HMGN2P18	rs12904	155106697	0.00530168	G	5e-43	EFNA1	3 prime UTR variant	33972514	Pazoki R	2021-05-10	Nat Commun	www.ncbi.nlm.nih.gov/pubmed/33972514
Liver enzyme levels (gamma-glutamyl transferase)	rs4971077	1	12	155128717	-0.010898	T	9.92278e-11	HMGN2P18	rs10908458	155126948	3.7	T	2e-15	DPM3, EFNA1, PKLR	intergenic variant	22001757	Chambers JC	2011-10-16	Nat Genet	www.ncbi.nlm.nih.gov/pubmed/22001757
Low density lipoprotein cholesterol levels	rs4971077	1	12	155128717	-0.010898	T	9.92278e-11	HMGN2P18	rs4745	155106227	0.0119277	T	3e-10	NR	missense variant	29083408	Liu DJ	2017-10-30	Nat Genet	www.ncbi.nlm.nih.gov/pubmed/29083408
Low density lipoprotein cholesterol levels	rs4971077	1	12	155128717	-0.010898	T	9.92278e-11	HMGN2P18	rs4745	155106227	0.016	T	2e-07	NR	missense variant	29083408	Liu DJ	2017-10-30	Nat Genet	www.ncbi.nlm.nih.gov/pubmed/29083408
Platelet count	rs4971077	1	12	155128717	-0.010898	T	9.92278e-11	HMGN2P18	rs12129003	155129562	NA	A	2e-17	NR	intergenic variant	32888493	Chen MH	2020-09-01	Cell	www.ncbi.nlm.nih.gov/pubmed/32888493
PR interval	rs4971077	1	12	155128717	-0.010898	T	9.92278e-11	HMGN2P18	rs11264339	155140648	0.7	T	6e-10	KRTCAP2	regulatory region variant	30046033	van Setten J	2018-07-25	Nat Commun	www.ncbi.nlm.nih.gov/pubmed/30046033
PR interval	rs4971077	1	12	155128717	-0.010898	T	9.92278e-11	HMGN2P18	rs4971089	155142927	0.664	A	2e-25	KRTCAP2	non coding transcript exon variant	32439900	Ntalla I	2020-05-21	Nat Commun	www.ncbi.nlm.nih.gov/pubmed/32439900
Sensation Seeking	rs4971077	1	12	155128717	-0.010898	T	9.92278e-11	HMGN2P18	rs11264359	155282829	0.022	G	4.1e-07	FDPS	NA	NA	Sanchez-Roige S	2022-01-31	medRxiv	https://www.medrxiv.org/content/10.1101/2022.01.29.22270095v1
Serum magnesium levels	rs4971077	1	12	155128717	-0.010898	T	9.92278e-11	HMGN2P18	rs4460629	155135335	0.136	T	4e-14	MUC1	intergenic variant	29093028	Corre T	2017-11-01	J Am Soc Nephrol	www.ncbi.nlm.nih.gov/pubmed/29093028
Urate levels	rs4971077	1	12	155128717	-0.010898	T	9.92278e-11	HMGN2P18	rs4246529	155115260	0.0775	T	2e-08	DPM3	intergenic variant	31578528	Tin A	2019-10-02	Nat Genet	www.ncbi.nlm.nih.gov/pubmed/31578528
Urinary albumin-to-creatinine ratio	rs4971077	1	12	155128717	-0.010898	T	9.92278e-11	HMGN2P18	rs34257409	155131394	0.0160895	T	2e-15	KRTCAP2	intergenic variant	31511532	Teumer A	2019-09-11	Nat Commun	www.ncbi.nlm.nih.gov/pubmed/31511532
Urinary albumin-to-creatinine ratio	rs4971077	1	12	155128717	-0.010898	T	9.92278e-11	HMGN2P18	rs34257409	155131394	0.014	T	5e-12	DPM3, KRTCAP2	intergenic variant	31630189	Casanova F	2019-10-20	Hum Mol Genet	www.ncbi.nlm.nih.gov/pubmed/31630189
1,5-anhydroglucitol levels	rs760077	1	12	155178782	-0.0139045	A	7.11536e-16	THBS3:MTX1	rs9330264	155095750	6.02	T	2e-09	EFNA1/SLC50A1	intergenic variant	28588231	Li M	2017-06-06	Sci Rep	www.ncbi.nlm.nih.gov/pubmed/28588231
Blood urea nitrogen levels	rs760077	1	12	155178782	-0.0139045	A	7.11536e-16	THBS3:MTX1	rs12134456	155722506	0.0106	C	2e-22	GON4L	intron variant	31152163	Wuttke M	2019-05-31	Nat Genet	www.ncbi.nlm.nih.gov/pubmed/31152163
Blood urea nitrogen levels	rs760077	1	12	155178782	-0.0139045	A	7.11536e-16	THBS3:MTX1	rs2974929	155197268	0.05212	?	4e-21	GBAP1	TF binding site variant	29403010	Kanai M	2018-02-05	Nat Genet	www.ncbi.nlm.nih.gov/pubmed/29403010
Brain region volumes	rs760077	1	12	155178782	-0.0139045	A	7.11536e-16	THBS3:MTX1	rs2990245	155197462	NA	?	1e-08	NR	TF binding site variant	31676860	Zhao B	2019-11-01	Nat Genet	www.ncbi.nlm.nih.gov/pubmed/31676860
Brain region volumes	rs760077	1	12	155178782	-0.0139045	A	7.11536e-16	THBS3:MTX1	rs12134456	155722506	NA	?	3e-08	NR	intron variant	31676860	Zhao B	2019-11-01	Nat Genet	www.ncbi.nlm.nih.gov/pubmed/31676860
Cancer	rs760077	1	12	155178782	-0.0139045	A	7.11536e-16	THBS3:MTX1	rs2974935	155181843	1.1	T	2e-07	MTX1	non coding transcript exon variant	27197191	Fehringer G	2016-04-20	Cancer Res	www.ncbi.nlm.nih.gov/pubmed/27197191
Cancer (pleiotropy)	rs760077	1	12	155178782	-0.0139045	A	7.11536e-16	THBS3:MTX1	rs2075570	155182164	NA	T	5e-06	MTX1	intron variant	27197191	Fehringer G	2016-04-20	Cancer Res	www.ncbi.nlm.nih.gov/pubmed/27197191
Diastolic blood pressure	rs760077	1	12	155178782	-0.0139045	A	7.11536e-16	THBS3:MTX1	rs2990220	155190254	0.3166	A	1e-09	NR	intron variant	30487518	Takeuchi F	2018-11-28	Nat Commun	www.ncbi.nlm.nih.gov/pubmed/30487518
Diastolic blood pressure	rs760077	1	12	155178782	-0.0139045	A	7.11536e-16	THBS3:MTX1	rs4072037	155162067	0.3172	T	9e-10	NR	splice acceptor variant	30487518	Takeuchi F	2018-11-28	Nat Commun	www.ncbi.nlm.nih.gov/pubmed/30487518
Esophageal cancer and gastric cancer	rs760077	1	12	155178782	-0.0139045	A	7.11536e-16	THBS3:MTX1	rs4072037	155162067	1.33	A	4e-07	NR	splice acceptor variant	20729852	Abnet CC	2010-08-22	Nat Genet	www.ncbi.nlm.nih.gov/pubmed/20729852
Estimated glomerular filtration rate	rs760077	1	12	155178782	-0.0139045	A	7.11536e-16	THBS3:MTX1	rs2990223	155184975	6.211	G	5e-10	MTX1, MUC1	non coding transcript exon variant	31015462	Graham SE	2019-04-23	Nat Commun	www.ncbi.nlm.nih.gov/pubmed/31015462
Estimated glomerular filtration rate in non-diabetics	rs760077	1	12	155178782	-0.0139045	A	7.11536e-16	THBS3:MTX1	rs6676150	155123837	0.356	C	5e-11	DPM3	regulatory region variant	31451708	Hellwege JN	2019-08-26	Nat Commun	www.ncbi.nlm.nih.gov/pubmed/31451708
Gastric adenocarcinoma (histologically verified)	rs760077	1	12	155178782	-0.0139045	A	7.11536e-16	THBS3:MTX1	rs140081212	155184975	1.26582	G	2e-08	MTX1, HCN3, MUC1	non coding transcript exon variant	26098866	Helgason H	2015-06-22	Nat Genet	www.ncbi.nlm.nih.gov/pubmed/26098866
Gastric cancer	rs760077	1	12	155178782	-0.0139045	A	7.11536e-16	THBS3:MTX1	rs4072037	155162067	1.32	A	7e-08	MUC1	splice acceptor variant	26129866	Hu N	2015-06-30	Gut	www.ncbi.nlm.nih.gov/pubmed/26129866
Gastric cancer	rs760077	1	12	155178782	-0.0139045	A	7.11536e-16	THBS3:MTX1	rs140081212	155184975	1.26582	G	8e-10	MTX1, HCN3, MUC1	non coding transcript exon variant	26098866	Helgason H	2015-06-22	Nat Genet	www.ncbi.nlm.nih.gov/pubmed/26098866
Gastric cancer	rs760077	1	12	155178782	-0.0139045	A	7.11536e-16	THBS3:MTX1	rs760077; rs4072037	155162067	1.27	?	2e-09	MTX1, HCN3, MUC1	splice acceptor variant	26098866	Helgason H	2015-06-22	Nat Genet	www.ncbi.nlm.nih.gov/pubmed/26098866
Heel bone mineral density	rs760077	1	12	155178782	-0.0139045	A	7.11536e-16	THBS3:MTX1	rs914615	155175892	0.0126003	A	6e-12	THBS3	intron variant	30598549	Morris JA	2018-12-31	Nat Genet	www.ncbi.nlm.nih.gov/pubmed/30598549
Heel bone mineral density	rs760077	1	12	155178782	-0.0139045	A	7.11536e-16	THBS3:MTX1	rs12411216	155164480	0.0154756	?	2e-14	NA	regulatory region variant	30048462	Kim SK	2018-07-26	PLoS One	www.ncbi.nlm.nih.gov/pubmed/30048462
Heel bone mineral density	rs760077	1	12	155178782	-0.0139045	A	7.11536e-16	THBS3:MTX1	rs914615	155175892	NA	?	5e-11	NA	intron variant	30595370	Kichaev G	2018-12-27	Am J Hum Genet	www.ncbi.nlm.nih.gov/pubmed/30595370
Magnesium levels	rs760077	1	12	155178782	-0.0139045	A	7.11536e-16	THBS3:MTX1	rs4072037	155162067	0.012	C	9e-12	MUC1	splice acceptor variant	26058915	Tin A	2015-05-29	BMC Genet	www.ncbi.nlm.nih.gov/pubmed/26058915
Magnesium levels	rs760077	1	12	155178782	-0.0139045	A	7.11536e-16	THBS3:MTX1	rs4072037	155162067	0.01	C	2e-36	MUC1	splice acceptor variant	20700443	Meyer TE	2010-08-05	PLoS Genet	www.ncbi.nlm.nih.gov/pubmed/20700443
Mean arterial pressure	rs760077	1	12	155178782	-0.0139045	A	7.11536e-16	THBS3:MTX1	rs2990220	155190254	0.41	A	2e-12	NR	intron variant	30487518	Takeuchi F	2018-11-28	Nat Commun	www.ncbi.nlm.nih.gov/pubmed/30487518
Mean corpuscular hemoglobin concentration	rs760077	1	12	155178782	-0.0139045	A	7.11536e-16	THBS3:MTX1	rs12134456	155722506	0.014524	G	7e-12	NR	intron variant	32888493	Chen MH	2020-09-01	Cell	www.ncbi.nlm.nih.gov/pubmed/32888493
Mean corpuscular hemoglobin concentration	rs760077	1	12	155178782	-0.0139045	A	7.11536e-16	THBS3:MTX1	rs370545	155175390	NA	G	1e-13	NR	intron variant	32888493	Chen MH	2020-09-01	Cell	www.ncbi.nlm.nih.gov/pubmed/32888493
Mean corpuscular hemoglobin concentration	rs760077	1	12	155178782	-0.0139045	A	7.11536e-16	THBS3:MTX1	rs370545	155175390	0.015942	G	2e-15	NR	intron variant	32888493	Chen MH	2020-09-01	Cell	www.ncbi.nlm.nih.gov/pubmed/32888493
Non-cardia gastric cancer	rs760077	1	12	155178782	-0.0139045	A	7.11536e-16	THBS3:MTX1	rs4072037	155162067	1.35135	T	6e-17	MUC1	splice acceptor variant	26701879	Wang Z	2015-12-23	Gut	www.ncbi.nlm.nih.gov/pubmed/26701879
Occipital lobe volume	rs760077	1	12	155178782	-0.0139045	A	7.11536e-16	THBS3:MTX1	rs12411216	155164480	0.487	A	1e-07	MIR92B, THBS3	regulatory region variant	31396565	van der Lee SJ	2019-08-02	Commun Biol	www.ncbi.nlm.nih.gov/pubmed/31396565
Red cell distribution width	rs760077	1	12	155178782	-0.0139045	A	7.11536e-16	THBS3:MTX1	rs2990223	155184975	0.018244	A	7e-21	NR	non coding transcript exon variant	32888493	Chen MH	2020-09-01	Cell	www.ncbi.nlm.nih.gov/pubmed/32888493
Renal function-related traits (BUN)	rs760077	1	12	155178782	-0.0139045	A	7.11536e-16	THBS3:MTX1	rs2049805	155194980	0.0072	T	2e-12	MTX1, GBA	intron variant	22797727	Okada Y	2012-07-15	Nat Genet	www.ncbi.nlm.nih.gov/pubmed/22797727
Sensation Seeking	rs760077	1	12	155178782	-0.0139045	A	7.11536e-16	THBS3:MTX1	rs11264359	155282829	0.022	G	4.1e-07	FDPS	NA	NA	Sanchez-Roige S	2022-01-31	medRxiv	https://www.medrxiv.org/content/10.1101/2022.01.29.22270095v1
Serum urea levels	rs760077	1	12	155178782	-0.0139045	A	7.11536e-16	THBS3:MTX1	rs914615	155175892	0.068	A	4e-09	THBS3	intron variant	30808845	Thio CHL	2019-02-26	Am J Nephrol	www.ncbi.nlm.nih.gov/pubmed/30808845
Serum uric acid levels	rs760077	1	12	155178782	-0.0139045	A	7.11536e-16	THBS3:MTX1	rs4072037	155162067	0.048	T	7e-20	MUC1	splice acceptor variant	30993211	Nakatochi M	2019-04-08	Commun Biol	www.ncbi.nlm.nih.gov/pubmed/30993211
Serum uric acid levels	rs760077	1	12	155178782	-0.0139045	A	7.11536e-16	THBS3:MTX1	rs4072037	155162067	0.04491	?	9e-16	MUC1	splice acceptor variant	29403010	Kanai M	2018-02-05	Nat Genet	www.ncbi.nlm.nih.gov/pubmed/29403010
Systolic blood pressure	rs760077	1	12	155178782	-0.0139045	A	7.11536e-16	THBS3:MTX1	rs2990220	155190254	0.5511	A	3e-11	NR	intron variant	30487518	Takeuchi F	2018-11-28	Nat Commun	www.ncbi.nlm.nih.gov/pubmed/30487518
Urate levels	rs760077	1	12	155178782	-0.0139045	A	7.11536e-16	THBS3:MTX1	rs12134456	155722506	0.0438	C	6e-20	GON4L	intron variant	31578528	Tin A	2019-10-02	Nat Genet	www.ncbi.nlm.nih.gov/pubmed/31578528
Urate levels	rs760077	1	12	155178782	-0.0139045	A	7.11536e-16	THBS3:MTX1	rs12134456	155722506	0.0426	C	8e-08	NR	intron variant	31578528	Tin A	2019-10-02	Nat Genet	www.ncbi.nlm.nih.gov/pubmed/31578528
Urate levels	rs760077	1	12	155178782	-0.0139045	A	7.11536e-16	THBS3:MTX1	rs12134456	155722506	0.0338	C	7e-07	NR	intron variant	31578528	Tin A	2019-10-02	Nat Genet	www.ncbi.nlm.nih.gov/pubmed/31578528
Urinary albumin-to-creatinine ratio	rs760077	1	12	155178782	-0.0139045	A	7.11536e-16	THBS3:MTX1	rs914615	155175892	0.03	A	7e-06	THBS3	intron variant	26631737	Teumer A	2015-12-02	Diabetes	www.ncbi.nlm.nih.gov/pubmed/26631737
Urinary albumin-to-creatinine ratio	rs760077	1	12	155178782	-0.0139045	A	7.11536e-16	THBS3:MTX1	rs4072037	155162067	0.029	T	3e-06	MUC1	splice acceptor variant	26631737	Teumer A	2015-12-02	Diabetes	www.ncbi.nlm.nih.gov/pubmed/26631737
Urinary albumin-to-creatinine ratio in non-diabetics	rs760077	1	12	155178782	-0.0139045	A	7.11536e-16	THBS3:MTX1	rs4072037	155162067	0.028	T	9e-06	MUC1, MIR92B, THBS3, TRIM46, KRTC	splice acceptor variant	26631737	Teumer A	2015-12-02	Diabetes	www.ncbi.nlm.nih.gov/pubmed/26631737
Adventurousness	rs12730000	1	12	155222472	-0.0169025	A	2.20691e-15	FAM189B	rs734073	155218365	0.0178594	T	2e-15	FAM189B	intron variant	30643258	Karlsson Linner R	2019-01-14	Nat Genet	www.ncbi.nlm.nih.gov/pubmed/30643258
Breast cancer	rs12730000	1	12	155222472	-0.0169025	A	2.20691e-15	FAM189B	rs7524950	155272274	0.0419	T	3e-09	NR	intergenic variant	29059683	Michailidou K	2017-10-23	Nature	www.ncbi.nlm.nih.gov/pubmed/29059683
Crohn's disease	rs12730000	1	12	155222472	-0.0169025	A	2.20691e-15	FAM189B	rs3180018	155230131	1.13	A	2e-13	SCAMP3, MUC1	synonymous variant	21102463	Franke A	2010-11-21	Nat Genet	www.ncbi.nlm.nih.gov/pubmed/21102463
Crohn's disease	rs12730000	1	12	155222472	-0.0169025	A	2.20691e-15	FAM189B	rs3180018	155230131	NA	?	2e-07	SLC50A1, DPM3, KRTCAP2, MUC1, MTX1, SCAMP3, RUSC1, RXFP4, SSR2, EFNA1, RP11-201K10.3, TRIM46, THBS3, GBA, FAM189B, CLK2, HCN3, PKLR, FDPS, YY1AP1, DAP3, GON4L, RIT1, KIAA0907, UBQLN4, EFNA3, ASH1L, MSTO1, SYT11, ARHGEF2	synonymous variant	28067908	de Lange KM	2017-01-09	Nat Genet	www.ncbi.nlm.nih.gov/pubmed/28067908
DNA methylation-estimated granulocyte proportions	rs12730000	1	12	155222472	-0.0169025	A	2.20691e-15	FAM189B	rs4971072	155273869	0.0354	G	9e-19	NR	intergenic variant	34187551	McCartney DL	2021-06-29	Genome Biol	www.ncbi.nlm.nih.gov/pubmed/34187551
Glycated hemoglobin levels	rs12730000	1	12	155222472	-0.0169025	A	2.20691e-15	FAM189B	rs7534795	155275553	0.01	T	2e-09	FDPS	intergenic variant	34059833	Chen J	2021-05-31	Nat Genet	www.ncbi.nlm.nih.gov/pubmed/34059833
Inflammatory bowel disease	rs12730000	1	12	155222472	-0.0169025	A	2.20691e-15	FAM189B	rs3180018	155230131	NA	?	6e-08	SLC50A1, DPM3, KRTCAP2, MUC1, MTX1, SCAMP3, RUSC1, RXFP4, SSR2, EFNA1, RP11-201K10.3, TRIM46, THBS3, GBA, FAM189B, CLK2, HCN3, PKLR, FDPS, YY1AP1, DAP3, GON4L, RIT1, KIAA0907, UBQLN4, EFNA3, ASH1L, MSTO1, SYT11, ARHGEF2	synonymous variant	28067908	de Lange KM	2017-01-09	Nat Genet	www.ncbi.nlm.nih.gov/pubmed/28067908
Red cell distribution width	rs12730000	1	12	155222472	-0.0169025	A	2.20691e-15	FAM189B	rs12724449	155256231	NA	?	1e-17	NA	intron variant	30595370	Kichaev G	2018-12-27	Am J Hum Genet	www.ncbi.nlm.nih.gov/pubmed/30595370
Sensation Seeking	rs12730000	1	12	155222472	-0.0169025	A	2.20691e-15	FAM189B	rs11264359	155282829	0.022	G	4.1e-07	FDPS	NA	NA	Sanchez-Roige S	2022-01-31	medRxiv	https://www.medrxiv.org/content/10.1101/2022.01.29.22270095v1
Serum 25-Hydroxyvitamin D levels	rs12730000	1	12	155222472	-0.0169025	A	2.20691e-15	FAM189B	rs11264361	155289545	0.0174875	?	8e-14	NA	non coding transcript exon variant	32242144	Revez JA	2020-04-02	Nat Commun	www.ncbi.nlm.nih.gov/pubmed/32242144
Serum 25-Hydroxyvitamin D levels	rs12730000	1	12	155222472	-0.0169025	A	2.20691e-15	FAM189B	rs11264360	155284586	0.018008	A	3e-15	NR	intron variant	32059762	Manousaki D	2020-02-05	Am J Hum Genet	www.ncbi.nlm.nih.gov/pubmed/32059762
Type 2 diabetes	rs12730000	1	12	155222472	-0.0169025	A	2.20691e-15	FAM189B	rs3020781	155269776	0.0294	G	7e-12	NR	intron variant	32541925	Vujkovic M	2020-06-15	Nat Genet	www.ncbi.nlm.nih.gov/pubmed/32541925
Type 2 diabetes	rs12730000	1	12	155222472	-0.0169025	A	2.20691e-15	FAM189B	rs3020781	155269776	0.0333	G	1e-10	NR	intron variant	32541925	Vujkovic M	2020-06-15	Nat Genet	www.ncbi.nlm.nih.gov/pubmed/32541925
Inflammatory bowel disease	rs644853	1	12	155706217	-0.0117909	T	4.60145e-12	MSTO1:MSTO2P:DAP3	rs490608	155682870	NA	?	1e-06	NR	intron variant	26192919	Liu JZ	2015-07-20	Nat Genet	www.ncbi.nlm.nih.gov/pubmed/26192919
Body mass index	rs3820594	1	12	155829511	-0.013057	C	2.10536e-12	SYT11	rs860295	155767708	0.029	G	9e-11	GON4L	intron variant	28892062	Akiyama M	2017-09-11	Nat Genet	www.ncbi.nlm.nih.gov/pubmed/28892062
Breast cancer	rs3820594	1	12	155829511	-0.013057	C	2.10536e-12	SYT11	rs10796944	155416328	0.0457	A	7e-10	NR	intron variant	29059683	Michailidou K	2017-10-23	Nature	www.ncbi.nlm.nih.gov/pubmed/29059683
Breast cancer	rs3820594	1	12	155829511	-0.013057	C	2.10536e-12	SYT11	rs12091730	155556971	0.0464	A	2e-10	NR	intron variant	29059683	Michailidou K	2017-10-23	Nature	www.ncbi.nlm.nih.gov/pubmed/29059683
Breast cancer	rs3820594	1	12	155829511	-0.013057	C	2.10536e-12	SYT11	rs348196	155666961	0.0407	C	2e-08	NR	intron variant	29059683	Michailidou K	2017-10-23	Nature	www.ncbi.nlm.nih.gov/pubmed/29059683
Conduct disorder (maternal expressed emotions interaction)	rs3820594	1	12	155829511	-0.013057	C	2.10536e-12	SYT11	rs2282301	155868625	2.88	A	7e-06	RIT1	3 prime UTR variant	18846501	Sonuga-Barke EJ	2008-10-07	Am J Med Genet B Neuropsychiatr Genet	www.ncbi.nlm.nih.gov/pubmed/18846501
Neuritic plaque	rs3820594	1	12	155829511	-0.013057	C	2.10536e-12	SYT11	rs7556519	155827546	0.360465	C	5e-06	GON4L	intron variant	31497858	Dumitrescu L	2019-09-01	Brain	www.ncbi.nlm.nih.gov/pubmed/31497858
Serum 25-Hydroxyvitamin D levels	rs3820594	1	12	155829511	-0.013057	C	2.10536e-12	SYT11	rs10908465	155389688	0.017	C	5e-14	NA	intron variant	32242144	Revez JA	2020-04-02	Nat Commun	www.ncbi.nlm.nih.gov/pubmed/32242144
White matter hyperintensity volume	rs3820594	1	12	155829511	-0.013057	C	2.10536e-12	SYT11	rs12144175	155878106	0.0323	T	7e-07	RIT1	intron variant	33293549	Sargurupremraj M	2020-12-08	Nat Commun	www.ncbi.nlm.nih.gov/pubmed/33293549
White matter hyperintensity volume	rs3820594	1	12	155829511	-0.013057	C	2.10536e-12	SYT11	rs12144175	155878106	0.0295	T	7e-06	RIT1	intron variant	33293549	Sargurupremraj M	2020-12-08	Nat Commun	www.ncbi.nlm.nih.gov/pubmed/33293549
White matter hyperintensity volume (adjusted for hypertension)	rs3820594	1	12	155829511	-0.013057	C	2.10536e-12	SYT11	rs12144175	155878106	0.0312	T	3e-06	RIT1	intron variant	33293549	Sargurupremraj M	2020-12-08	Nat Commun	www.ncbi.nlm.nih.gov/pubmed/33293549
White matter hyperintensity volume (adjusted for hypertension)	rs3820594	1	12	155829511	-0.013057	C	2.10536e-12	SYT11	rs12144175	155878106	0.034	T	3e-07	RIT1	intron variant	33293549	Sargurupremraj M	2020-12-08	Nat Commun	www.ncbi.nlm.nih.gov/pubmed/33293549
White matter hyperintensity volume x hypertension interaction (2df)	rs3820594	1	12	155829511	-0.013057	C	2.10536e-12	SYT11	rs12144175	155878106	NA	T	4e-06	RIT1	intron variant	33293549	Sargurupremraj M	2020-12-08	Nat Commun	www.ncbi.nlm.nih.gov/pubmed/33293549
White matter hyperintensity volume x hypertension interaction (2df)	rs3820594	1	12	155829511	-0.013057	C	2.10536e-12	SYT11	rs12144175	155878106	NA	T	5e-07	RIT1	intron variant	33293549	Sargurupremraj M	2020-12-08	Nat Commun	www.ncbi.nlm.nih.gov/pubmed/33293549
Eczema	rs3856261	1	12	155876613	0.0122265	G	3.8115e-13	RIT1	rs3856261	155876613	NA	?	7e-09	NA	intron variant	30595370	Kichaev G	2018-12-27	Am J Hum Genet	www.ncbi.nlm.nih.gov/pubmed/30595370
Schizophrenia	rs3856261	1	12	155876613	0.0122265	G	3.8115e-13	RIT1	rs3856261	155876613	1.05263	G	3e-06	NR	intron variant	26198764	Goes FS	2015-07-21	Am J Med Genet B Neuropsychiatr Genet	www.ncbi.nlm.nih.gov/pubmed/26198764
Birth weight	rs11264422	1	12	155907823	0.013448	T	2.44554e-14	KIAA0907	rs670523	155878732	0.018781	G	8e-12	RIT1, LMNA	intron variant	31043758	Warrington NM	2019-05-01	Nat Genet	www.ncbi.nlm.nih.gov/pubmed/31043758
Birth weight	rs11264422	1	12	155907823	0.013448	T	2.44554e-14	KIAA0907	rs4330912	155969428	0.021	G	2e-07	ZBTB7B	intron variant	27680694	Horikoshi M	2016-10-13	Nature	www.ncbi.nlm.nih.gov/pubmed/27680694
Body mass index	rs11264422	1	12	155907823	0.013448	T	2.44554e-14	KIAA0907	rs1749405	155860091	0.016	A	1e-09	SYT11, RIT1	regulatory region variant	28892062	Akiyama M	2017-09-11	Nat Genet	www.ncbi.nlm.nih.gov/pubmed/28892062
Crohn's disease	rs11264422	1	12	155907823	0.013448	T	2.44554e-14	KIAA0907	rs670523	155878732	1.07705	A	6e-09	NR	intron variant	26192919	Liu JZ	2015-07-20	Nat Genet	www.ncbi.nlm.nih.gov/pubmed/26192919
General risk tolerance (MTAG)	rs11264422	1	12	155907823	0.013448	T	2.44554e-14	KIAA0907	rs2364400	155997173	0.0071	T	7e-09	UBQLN4	intron variant	30643258	Karlsson Linner R	2019-01-14	Nat Genet	www.ncbi.nlm.nih.gov/pubmed/30643258
Inflammatory bowel disease	rs11264422	1	12	155907823	0.013448	T	2.44554e-14	KIAA0907	rs670523	155878732	1.06	A	6e-11	RIT1, MSTO1, UBQLN4	intron variant	23128233	Jostins L	2012-11-01	Nature	www.ncbi.nlm.nih.gov/pubmed/23128233
White blood cell count	rs11264422	1	12	155907823	0.013448	T	2.44554e-14	KIAA0907	rs11264422	155907823	0.033485	?	8e-35	NR	regulatory region variant	31217584	Wojcik GL	2019-06-19	Nature	www.ncbi.nlm.nih.gov/pubmed/31217584
Neuritic plaque	rs72708239	1	12	155985899	-0.0120239	A	3.58039e-10	SSR2	rs7534858	155946399	0.372574	A	6e-06	ARHGEF2	intron variant	31497858	Dumitrescu L	2019-09-01	Brain	www.ncbi.nlm.nih.gov/pubmed/31497858
Total testosterone levels	rs72708239	1	12	155985899	-0.0120239	A	3.58039e-10	SSR2	rs76830943	156009127	0.0242358	T	3e-10	NR	intron variant	32042192	Ruth KS	2020-02-10	Nat Med	www.ncbi.nlm.nih.gov/pubmed/32042192
Total testosterone levels	rs72708239	1	12	155985899	-0.0120239	A	3.58039e-10	SSR2	rs72708239	155985899	0.00963222	A	2e-10	NR	intron variant	32042192	Ruth KS	2020-02-10	Nat Med	www.ncbi.nlm.nih.gov/pubmed/32042192
Body mass index	rs12136348	1	12	156016035	0.0133384	T	2.67042e-15	UBQLN4	rs2297792	156011444	0.0133	C	2e-13	UBQLN4	missense variant	29273807	Turcot V	2017-12-22	Nat Genet	www.ncbi.nlm.nih.gov/pubmed/29273807
Longevity	rs1843854	1	13	188164405	-0.0156977	C	5.90191e-09	RP11-201A3.1	rs12734405	188187947	0.01497	C	3e-07	NR	non coding transcript exon variant	31484785	Wright KM	2019-09-04	G3 (Bethesda)	www.ncbi.nlm.nih.gov/pubmed/31484785
Longevity	rs1843854	1	13	188164405	-0.0156977	C	5.90191e-09	RP11-201A3.1	rs17477137	188023780	0.01439	A	4e-06	NR	intron variant	31484785	Wright KM	2019-09-04	G3 (Bethesda)	www.ncbi.nlm.nih.gov/pubmed/31484785
Adventurousness	rs71637264	1	14	191044823	0.0155219	A	2.49151e-13	HNRNPA1P46	rs71637264	191044823	0.0179584	A	1e-12	BRINP3	intron variant	30643258	Karlsson Linner R	2019-01-14	Nat Genet	www.ncbi.nlm.nih.gov/pubmed/30643258
General risk tolerance (MTAG)	rs71637264	1	14	191044823	0.0155219	A	2.49151e-13	HNRNPA1P46	rs71637264	191044823	0.0111	A	1e-13	BRINP3	intron variant	30643258	Karlsson Linner R	2019-01-14	Nat Genet	www.ncbi.nlm.nih.gov/pubmed/30643258
Adventurousness	rs2068667	1	16	204917680	-0.014245	C	7.73693e-15	NFASC	rs11240317	204920322	0.0141853	C	2e-11	CNTN2	intron variant	30643258	Karlsson Linner R	2019-01-14	Nat Genet	www.ncbi.nlm.nih.gov/pubmed/30643258
Number of sexual partners	rs35068223	1	16	204967186	-0.0155044	A	5.0752e-14	NFASC	rs35068223	204967186	0.0173891	A	3e-09	CNTN2	non coding transcript exon variant	30643258	Karlsson Linner R	2019-01-14	Nat Genet	www.ncbi.nlm.nih.gov/pubmed/30643258
General risk tolerance (MTAG)	rs55678495	1	16	204978704	-0.0176777	G	8.39901e-15	NFASC	rs55678495	204978704	0.0126	A	6e-15	NFASC	synonymous variant	30643258	Karlsson Linner R	2019-01-14	Nat Genet	www.ncbi.nlm.nih.gov/pubmed/30643258
Adventurousness	rs2229868	1	16	205041158	-0.015109	C	6.85771e-13	CNTN2	rs2229868	205041158	0.0148606	T	5e-10	TMEM81	missense variant	30643258	Karlsson Linner R	2019-01-14	Nat Genet	www.ncbi.nlm.nih.gov/pubmed/30643258
General risk tolerance (MTAG)	rs12124449	1	16	205134284	-0.0160668	C	9.02779e-13	DSTYK	rs10900460	205149590	0.0099	T	9e-11	DSTYK	intron variant	30643258	Karlsson Linner R	2019-01-14	Nat Genet	www.ncbi.nlm.nih.gov/pubmed/30643258
Adventurousness	rs984983	1	17	208034955	0.0178287	C	2.70678e-12	C1orf132	rs984983	208034955	0.0166727	T	6e-09	CD34	intron variant	30643258	Karlsson Linner R	2019-01-14	Nat Genet	www.ncbi.nlm.nih.gov/pubmed/30643258
General risk tolerance (MTAG)	rs984983	1	17	208034955	0.0178287	C	2.70678e-12	C1orf132	rs984983	208034955	0.0131	T	6e-14	CD34	intron variant	30643258	Karlsson Linner R	2019-01-14	Nat Genet	www.ncbi.nlm.nih.gov/pubmed/30643258
General risk tolerance (MTAG)	rs7572	1	17	208060009	-0.0122573	C	3.52846e-09	CD34	rs7572	208060009	0.0084	T	5e-09	CD34	3 prime UTR variant	30643258	Karlsson Linner R	2019-01-14	Nat Genet	www.ncbi.nlm.nih.gov/pubmed/30643258
Adventurousness	rs2813711	1	19	216879911	0.0154466	A	3.72799e-11	ESRRG	rs2813711	216879911	0.0154777	A	6e-09	ESRRG	intron variant	30643258	Karlsson Linner R	2019-01-14	Nat Genet	www.ncbi.nlm.nih.gov/pubmed/30643258
Cognitive aspects of educational attainment	rs2813711	1	19	216879911	0.0154466	A	3.72799e-11	ESRRG	rs11117646	216830128	0.0512477	T	5e-10	NR	intron variant	33414549	Demange PA	2021-01-07	Nat Genet	www.ncbi.nlm.nih.gov/pubmed/33414549
Cognitive performance	rs2813711	1	19	216879911	0.0154466	A	3.72799e-11	ESRRG	rs11117646	216830128	0.0225	A	4e-10	Intergenic	intron variant	30038396	Lee JJ	2018-07-23	Nat Genet	www.ncbi.nlm.nih.gov/pubmed/30038396
Cognitive performance (MTAG)	rs2813711	1	19	216879911	0.0154466	A	3.72799e-11	ESRRG	rs17043393	216871412	0.0208	A	1e-11	Intergenic	intron variant	30038396	Lee JJ	2018-07-23	Nat Genet	www.ncbi.nlm.nih.gov/pubmed/30038396
General risk tolerance (MTAG)	rs2813711	1	19	216879911	0.0154466	A	3.72799e-11	ESRRG	rs2066108	216877492	0.0095	A	2e-09	ESRRG	intron variant	30643258	Karlsson Linner R	2019-01-14	Nat Genet	www.ncbi.nlm.nih.gov/pubmed/30643258
Highest math class taken (MTAG)	rs2813711	1	19	216879911	0.0154466	A	3.72799e-11	ESRRG	rs17043393	216871412	0.0133	A	3e-09	Intergenic	intron variant	30038396	Lee JJ	2018-07-23	Nat Genet	www.ncbi.nlm.nih.gov/pubmed/30038396
Intelligence	rs2813711	1	19	216879911	0.0154466	A	3.72799e-11	ESRRG	rs11117646	216830128	5.467	A	5e-08	NR	intron variant	29942086	Savage JE	2018-06-25	Nat Genet	www.ncbi.nlm.nih.gov/pubmed/29942086
Intelligence (MTAG)	rs2813711	1	19	216879911	0.0154466	A	3.72799e-11	ESRRG	rs17043393	216871412	0.0229025	A	1e-08	ESRRG	intron variant	29326435	Hill WD	2018-01-11	Mol Psychiatry	www.ncbi.nlm.nih.gov/pubmed/29326435
Self-reported math ability (MTAG)	rs2813711	1	19	216879911	0.0154466	A	3.72799e-11	ESRRG	rs17043393	216871412	0.0136	A	2e-08	Intergenic	intron variant	30038396	Lee JJ	2018-07-23	Nat Genet	www.ncbi.nlm.nih.gov/pubmed/30038396
Total testosterone levels	rs2813711	1	19	216879911	0.0154466	A	3.72799e-11	ESRRG	rs78851238	216876964	0.00933861	C	5e-08	NR	intron variant	32042192	Ruth KS	2020-02-10	Nat Med	www.ncbi.nlm.nih.gov/pubmed/32042192
Total testosterone levels	rs2813711	1	19	216879911	0.0154466	A	3.72799e-11	ESRRG	rs17043570	216905301	0.0254051	T	4e-12	NR	intron variant	32042192	Ruth KS	2020-02-10	Nat Med	www.ncbi.nlm.nih.gov/pubmed/32042192
Acceptance of an invitation to participate in a mental health questionnaire	rs12740033	1	21	243445116	0.0138053	T	1.15701e-15	SDCCAG8	rs1565440	243387788	1.03	G	7e-13	NR	intron variant	33563987	Tyrrell J	2021-02-09	Nat Commun	www.ncbi.nlm.nih.gov/pubmed/33563987
Cognitive ability (MTAG)	rs12740033	1	21	243445116	0.0138053	T	1.15701e-15	SDCCAG8	rs6429422	243472801	5.88	?	4e-09	SDCCAG8	intron variant	29186694	Lam M	2017-11-28	Cell Rep	www.ncbi.nlm.nih.gov/pubmed/29186694
Cognitive performance (MTAG)	rs12740033	1	21	243445116	0.0138053	T	1.15701e-15	SDCCAG8	rs7535162	243425689	0.0158	T	1e-10	Intergenic	intron variant	30038396	Lee JJ	2018-07-23	Nat Genet	www.ncbi.nlm.nih.gov/pubmed/30038396
Diastolic blood pressure	rs12740033	1	21	243445116	0.0138053	T	1.15701e-15	SDCCAG8	rs6429422	243472801	0.3	T	5e-13	SDCCAG8	intron variant	27841878	Hoffmann TJ	2016-11-14	Nat Genet	www.ncbi.nlm.nih.gov/pubmed/27841878
Diastolic blood pressure	rs12740033	1	21	243445116	0.0138053	T	1.15701e-15	SDCCAG8	rs6429422	243472801	0.249	T	2e-23	SDCCAG8	intron variant	27841878	Hoffmann TJ	2016-11-14	Nat Genet	www.ncbi.nlm.nih.gov/pubmed/27841878
Diastolic blood pressure	rs12740033	1	21	243445116	0.0138053	T	1.15701e-15	SDCCAG8	rs6429422	243472801	0.271	T	1e-12	SDCCAG8	intron variant	27841878	Hoffmann TJ	2016-11-14	Nat Genet	www.ncbi.nlm.nih.gov/pubmed/27841878
Diastolic blood pressure	rs12740033	1	21	243445116	0.0138053	T	1.15701e-15	SDCCAG8	rs10926991	243492567	0.2022	G	5e-15	SDCCAG8	intron variant	30578418	Giri A	2018-12-21	Nat Genet	www.ncbi.nlm.nih.gov/pubmed/30578418
Diastolic blood pressure x alcohol consumption interaction (2df test)	rs12740033	1	21	243445116	0.0138053	T	1.15701e-15	SDCCAG8	rs7535162	243425689	NA	T	6e-14	SDCCAG8	intron variant	29912962	Feitosa MF	2018-06-18	PLoS One	www.ncbi.nlm.nih.gov/pubmed/29912962
Diastolic blood pressure x alcohol consumption interaction (2df test)	rs12740033	1	21	243445116	0.0138053	T	1.15701e-15	SDCCAG8	rs12080886	243386036	NA	T	9e-15	CEP170	intron variant	29912962	Feitosa MF	2018-06-18	PLoS One	www.ncbi.nlm.nih.gov/pubmed/29912962
Diastolic blood pressure x smoking status (current vs non-current) interaction (2df test)	rs12740033	1	21	243445116	0.0138053	T	1.15701e-15	SDCCAG8	rs3897821	243420388	NA	?	4e-17	CEP170, SDCCAG8, AKT3	intron variant	29455858	Sung YJ	2018-02-15	Am J Hum Genet	www.ncbi.nlm.nih.gov/pubmed/29455858
Diastolic blood pressure x smoking status (current vs non-current) interaction (2df test)	rs12740033	1	21	243445116	0.0138053	T	1.15701e-15	SDCCAG8	rs3897821	243420388	NA	?	2e-20	CEP170, SDCCAG8, AKT3	intron variant	29455858	Sung YJ	2018-02-15	Am J Hum Genet	www.ncbi.nlm.nih.gov/pubmed/29455858
Diastolic blood pressure x smoking status (ever vs never) interaction (2df test)	rs12740033	1	21	243445116	0.0138053	T	1.15701e-15	SDCCAG8	rs3897821	243420388	NA	?	3e-20	CEP170, SDCCAG8, AKT3	intron variant	29455858	Sung YJ	2018-02-15	Am J Hum Genet	www.ncbi.nlm.nih.gov/pubmed/29455858
Diastolic blood pressure x smoking status (ever vs never) interaction (2df test)	rs12740033	1	21	243445116	0.0138053	T	1.15701e-15	SDCCAG8	rs3897821	243420388	NA	?	4e-16	CEP170, SDCCAG8, AKT3	intron variant	29455858	Sung YJ	2018-02-15	Am J Hum Genet	www.ncbi.nlm.nih.gov/pubmed/29455858
Educational attainment	rs12740033	1	21	243445116	0.0138053	T	1.15701e-15	SDCCAG8	rs4658552	243412936	0.021	T	2e-06	SDCCAG8, AKT3	intron variant	25201988	Rietveld CA	2014-09-08	Proc Natl Acad Sci U S A	www.ncbi.nlm.nih.gov/pubmed/25201988
Educational attainment (MTAG)	rs12740033	1	21	243445116	0.0138053	T	1.15701e-15	SDCCAG8	rs3897821	243420388	0.0152	A	7e-28	Intergenic	intron variant	30038396	Lee JJ	2018-07-23	Nat Genet	www.ncbi.nlm.nih.gov/pubmed/30038396
Educational attainment (years of education)	rs12740033	1	21	243445116	0.0138053	T	1.15701e-15	SDCCAG8	rs3897821	243420388	0.0154	A	4e-25	NA	intron variant	30038396	Lee JJ	2018-07-23	Nat Genet	www.ncbi.nlm.nih.gov/pubmed/30038396
Educational attainment (years of education)	rs12740033	1	21	243445116	0.0138053	T	1.15701e-15	SDCCAG8	rs3943093	243458502	NA	?	6e-15	NA	intron variant	30595370	Kichaev G	2018-12-27	Am J Hum Genet	www.ncbi.nlm.nih.gov/pubmed/30595370
Estimated glomerular filtration rate	rs12740033	1	21	243445116	0.0138053	T	1.15701e-15	SDCCAG8	rs10158537	243488186	0.361	G	1e-08	SDCCAG8	intron variant	30604766	Morris AP	2019-01-03	Nat Commun	www.ncbi.nlm.nih.gov/pubmed/30604766
Highest math class taken (MTAG)	rs12740033	1	21	243445116	0.0138053	T	1.15701e-15	SDCCAG8	rs12741781	243428152	0.0165	T	5e-21	Intergenic	intron variant	30038396	Lee JJ	2018-07-23	Nat Genet	www.ncbi.nlm.nih.gov/pubmed/30038396
Mental health study participation (completed survey)	rs12740033	1	21	243445116	0.0138053	T	1.15701e-15	SDCCAG8	rs2789111	243346404	0.0071363	C	1e-10	CEP170	intron variant	31263887	Adams MJ	2019-07-01	Int J Epidemiol	www.ncbi.nlm.nih.gov/pubmed/31263887
Noncognitive aspects of educational attainment	rs12740033	1	21	243445116	0.0138053	T	1.15701e-15	SDCCAG8	rs3943093	243458502	0.0418543	C	1e-08	NR	intron variant	33414549	Demange PA	2021-01-07	Nat Genet	www.ncbi.nlm.nih.gov/pubmed/33414549
Platelet distribution width	rs12740033	1	21	243445116	0.0138053	T	1.15701e-15	SDCCAG8	rs12741781	243428152	0.0177477	G	2e-13	SDCCAG8	intron variant	32888494	Vuckovic D	2020-09-01	Cell	www.ncbi.nlm.nih.gov/pubmed/32888494
Red cell distribution width	rs12740033	1	21	243445116	0.0138053	T	1.15701e-15	SDCCAG8	rs71537331	243418182	0.0164723	T	1e-12	CEP170	intron variant	32888494	Vuckovic D	2020-09-01	Cell	www.ncbi.nlm.nih.gov/pubmed/32888494
Red cell distribution width	rs12740033	1	21	243445116	0.0138053	T	1.15701e-15	SDCCAG8	rs10926973	243388370	0.0224657	T	2e-08	CEP170	intron variant	28957414	Pilling LC	2017-09-28	PLoS One	www.ncbi.nlm.nih.gov/pubmed/28957414
Red cell distribution width	rs12740033	1	21	243445116	0.0138053	T	1.15701e-15	SDCCAG8	rs2171974	243383635	NA	?	7e-15	NA	intron variant	30595370	Kichaev G	2018-12-27	Am J Hum Genet	www.ncbi.nlm.nih.gov/pubmed/30595370
Red cell distribution width	rs12740033	1	21	243445116	0.0138053	T	1.15701e-15	SDCCAG8	rs2171973	243383636	NA	A	2e-15	NR	intron variant	32888493	Chen MH	2020-09-01	Cell	www.ncbi.nlm.nih.gov/pubmed/32888493
Red cell distribution width	rs12740033	1	21	243445116	0.0138053	T	1.15701e-15	SDCCAG8	rs2171973	243383636	0.01526	A	4e-15	NR	intron variant	32888493	Chen MH	2020-09-01	Cell	www.ncbi.nlm.nih.gov/pubmed/32888493
Schizophrenia vs ADHD (ordinary least squares (OLS))	rs12740033	1	21	243445116	0.0138053	T	1.15701e-15	SDCCAG8	rs12058508	243487861	0.0191	?	3e-08	NA	intron variant	33686288	Peyrot WJ	2021-03-08	Nat Genet	www.ncbi.nlm.nih.gov/pubmed/33686288
Chronic kidney disease	rs2490395	1	21	243458922	-0.0121537	A	1.9647e-13	SDCCAG8	rs2490391	243469669	1.0698	A	4e-17	SDCCAG8	3 prime UTR variant	31152163	Wuttke M	2019-05-31	Nat Genet	www.ncbi.nlm.nih.gov/pubmed/31152163
Diastolic blood pressure	rs2490395	1	21	243458922	-0.0121537	A	1.9647e-13	SDCCAG8	rs953492	243471192	0.22	A	7e-16	SDCCAG8	splice region variant	28135244	Warren HR	2017-01-30	Nat Genet	www.ncbi.nlm.nih.gov/pubmed/28135244
Estimated glomerular filtration rate	rs2490395	1	21	243458922	-0.0121537	A	1.9647e-13	SDCCAG8	rs2490391	243469669	0.0024	A	9e-23	SDCCAG8	3 prime UTR variant	31152163	Wuttke M	2019-05-31	Nat Genet	www.ncbi.nlm.nih.gov/pubmed/31152163
Estimated glomerular filtration rate	rs2490395	1	21	243458922	-0.0121537	A	1.9647e-13	SDCCAG8	rs2490391	243469669	0.0025	A	1e-20	SDCCAG8	3 prime UTR variant	31152163	Wuttke M	2019-05-31	Nat Genet	www.ncbi.nlm.nih.gov/pubmed/31152163
Estimated glomerular filtration rate	rs2490395	1	21	243458922	-0.0121537	A	1.9647e-13	SDCCAG8	rs953492	243471192	0.0025	A	1e-12	SDCCAG8	splice region variant	31451708	Hellwege JN	2019-08-26	Nat Commun	www.ncbi.nlm.nih.gov/pubmed/31451708
Estimated glomerular filtration rate	rs2490395	1	21	243458922	-0.0121537	A	1.9647e-13	SDCCAG8	rs953492	243471192	0.0024	A	3e-13	SDCCAG8	splice region variant	31451708	Hellwege JN	2019-08-26	Nat Commun	www.ncbi.nlm.nih.gov/pubmed/31451708
Estimated glomerular filtration rate	rs2490395	1	21	243458922	-0.0121537	A	1.9647e-13	SDCCAG8	rs2802729	243501763	6.726	C	2e-11	CEP170, SDCCAG8, FCF1P7	intron variant	31015462	Graham SE	2019-04-23	Nat Commun	www.ncbi.nlm.nih.gov/pubmed/31015462
Glomerular filtration rate (creatinine)	rs2490395	1	21	243458922	-0.0121537	A	1.9647e-13	SDCCAG8	rs2802729	243501763	0.0046	A	2e-08	SDCCAG8	intron variant	26831199	Pattaro C	2016-01-21	Nat Commun	www.ncbi.nlm.nih.gov/pubmed/26831199
Highest math class taken	rs2490395	1	21	243458922	-0.0121537	A	1.9647e-13	SDCCAG8	rs10803130	243421404	0.0151	A	4e-11	Intergenic	intron variant	30038396	Lee JJ	2018-07-23	Nat Genet	www.ncbi.nlm.nih.gov/pubmed/30038396
Metabolite levels	rs2490395	1	21	243458922	-0.0121537	A	1.9647e-13	SDCCAG8	rs2802722	243498533	0.167999	?	6e-06	CEP170	intron variant	23823483	Rhee EP	2013-07-02	Cell Metab	www.ncbi.nlm.nih.gov/pubmed/23823483
Metabolite levels	rs2490395	1	21	243458922	-0.0121537	A	1.9647e-13	SDCCAG8	rs2802729	243501763	0.178575	?	5e-06	CEP170	intron variant	23823483	Rhee EP	2013-07-02	Cell Metab	www.ncbi.nlm.nih.gov/pubmed/23823483
Schizophrenia	rs2490395	1	21	243458922	-0.0121537	A	1.9647e-13	SDCCAG8	rs3818802	243449881	1.06	A	2e-07	NR	intron variant	26198764	Goes FS	2015-07-21	Am J Med Genet B Neuropsychiatr Genet	www.ncbi.nlm.nih.gov/pubmed/26198764
Self-reported math ability	rs2490395	1	21	243458922	-0.0121537	A	1.9647e-13	SDCCAG8	rs28599724	243430818	0.011	C	2e-08	Intergenic	intron variant	30038396	Lee JJ	2018-07-23	Nat Genet	www.ncbi.nlm.nih.gov/pubmed/30038396
Self-reported math ability (MTAG)	rs2490395	1	21	243458922	-0.0121537	A	1.9647e-13	SDCCAG8	rs2490395	243458922	0.0122	A	1e-11	Intergenic	intron variant	30038396	Lee JJ	2018-07-23	Nat Genet	www.ncbi.nlm.nih.gov/pubmed/30038396
Schizophrenia	rs4658560	1	21	243518691	-0.0144373	A	4.51132e-18	SDCCAG8	rs6703335	243608967	1.09	?	5e-08	NR	intron variant	21926974	Ripke S	2011-09-18	Nat Genet	www.ncbi.nlm.nih.gov/pubmed/21926974
Schizophrenia	rs4658560	1	21	243518691	-0.0144373	A	4.51132e-18	SDCCAG8	rs6703335	243608967	1.05264	?	1e-08	NR	intron variant	31740837	Lam M	2019-11-18	Nat Genet	www.ncbi.nlm.nih.gov/pubmed/31740837
Schizophrenia, schizoaffective disorder or bipolar disorder	rs4658560	1	21	243518691	-0.0144373	A	4.51132e-18	SDCCAG8	rs6703335	243608967	NA	?	4e-09	SDCCAG8	intron variant	24166486	Sleiman P	2013-10-29	Sci Rep	www.ncbi.nlm.nih.gov/pubmed/24166486
Adventurousness	rs12023775	1	21	243547345	-0.0158676	C	2.62534e-20	SDCCAG8	rs12023775	243547345	0.0151247	T	9e-14	AKT3	intron variant	30643258	Karlsson Linner R	2019-01-14	Nat Genet	www.ncbi.nlm.nih.gov/pubmed/30643258
Cognitive ability, years of educational attainment or schizophrenia (pleiotropy)	rs12023775	1	21	243547345	-0.0158676	C	2.62534e-20	SDCCAG8	rs2256126	243504108	0.0177337	?	4e-16	SDCCAG8	intron variant	31374203	Lam M	2019-08-01	Am J Hum Genet	www.ncbi.nlm.nih.gov/pubmed/31374203
Educational attainment (years of education)	rs12023775	1	21	243547345	-0.0158676	C	2.62534e-20	SDCCAG8	rs2992632	243503764	0.0163663	A	3e-11	NR	intron variant	27225129	Okbay A	2016-05-26	Nature	www.ncbi.nlm.nih.gov/pubmed/27225129
General risk tolerance (MTAG)	rs12023775	1	21	243547345	-0.0158676	C	2.62534e-20	SDCCAG8	rs12023775	243547345	0.0116	T	5e-21	SDCCAG8	intron variant	30643258	Karlsson Linner R	2019-01-14	Nat Genet	www.ncbi.nlm.nih.gov/pubmed/30643258
Self-reported risk-taking behaviour	rs12023775	1	21	243547345	-0.0158676	C	2.62534e-20	SDCCAG8	rs58560561	243537729	0.027	T	4e-07	NR	intron variant	30181555	Strawbridge RJ	2018-09-04	Transl Psychiatry	www.ncbi.nlm.nih.gov/pubmed/30181555
Self-reported risk-taking behaviour	rs12023775	1	21	243547345	-0.0158676	C	2.62534e-20	SDCCAG8	rs58560561	243537729	1.028	G	7e-11	SDCCAG8	intron variant	30271922	Clifton EAD	2018-05-03	Commun Biol	www.ncbi.nlm.nih.gov/pubmed/30271922
Schizophrenia	rs3006925	1	21	243609927	-0.0137552	T	3.78899e-12	SDCCAG8	rs1538774	243544827	1.09	G	3e-08	SDCCAG8	intron variant	23974872	Ripke S	2013-08-25	Nat Genet	www.ncbi.nlm.nih.gov/pubmed/23974872
Cognitive performance (MTAG)	rs2994321	1	21	243640337	-0.0116719	G	1.01715e-08	SDCCAG8	rs2994326	243651026	0.0162	T	4e-08	Intergenic	intron variant	30038396	Lee JJ	2018-07-23	Nat Genet	www.ncbi.nlm.nih.gov/pubmed/30038396
Educational attainment (MTAG)	rs2994321	1	21	243640337	-0.0116719	G	1.01715e-08	SDCCAG8	rs2994326	243651026	0.0099	T	5e-09	Intergenic	intron variant	30038396	Lee JJ	2018-07-23	Nat Genet	www.ncbi.nlm.nih.gov/pubmed/30038396
Educational attainment (years of education)	rs2994321	1	21	243640337	-0.0116719	G	1.01715e-08	SDCCAG8	rs2994326	243651026	0.01	T	3e-08	NA	intron variant	30038396	Lee JJ	2018-07-23	Nat Genet	www.ncbi.nlm.nih.gov/pubmed/30038396
Externalizing behaviour (multivariate analysis)	rs2994321	1	21	243640337	-0.0116719	G	1.01715e-08	SDCCAG8	rs3008657	244023667	0.009	G	3e-12	AKT3 - LINC02774	intergenic variant	34446935	Karlsson Linner R	2021-08-26	Nat Neurosci	www.ncbi.nlm.nih.gov/pubmed/34446935
Externalizing behaviour (multivariate analysis)	rs12751210	1	21	243645203	-0.013448	C	1.34501e-15	SDCCAG8	rs3008657	244023667	0.009	G	3e-12	AKT3 - LINC02774	intergenic variant	34446935	Karlsson Linner R	2021-08-26	Nat Neurosci	www.ncbi.nlm.nih.gov/pubmed/34446935
Highest math class taken (MTAG)	rs12751210	1	21	243645203	-0.013448	C	1.34501e-15	SDCCAG8	rs12748751	243640881	0.0104	A	7e-10	Intergenic	intron variant	30038396	Lee JJ	2018-07-23	Nat Genet	www.ncbi.nlm.nih.gov/pubmed/30038396
Schizophrenia (MTAG)	rs12751210	1	21	243645203	-0.013448	C	1.34501e-15	SDCCAG8	rs12093576	243655897	0.064669	T	8e-09	NR	intron variant	33479212	Yao X	2021-01-21	Transl Psychiatry	www.ncbi.nlm.nih.gov/pubmed/33479212
Self-reported math ability	rs12751210	1	21	243645203	-0.013448	C	1.34501e-15	SDCCAG8	rs12093576	243655897	0.0121	C	1e-09	Intergenic	intron variant	30038396	Lee JJ	2018-07-23	Nat Genet	www.ncbi.nlm.nih.gov/pubmed/30038396
Brain morphology (MOSTest)	rs1058305	1	21	243664642	0.0123906	A	8.66257e-11	AKT3	rs1058305	243664642	NA	?	2e-13	SDCCAG8, AKT3	3 prime UTR variant	32665545	van der Meer D	2020-07-14	Nat Commun	www.ncbi.nlm.nih.gov/pubmed/32665545
Externalizing behaviour (multivariate analysis)	rs1058305	1	21	243664642	0.0123906	A	8.66257e-11	AKT3	rs3008657	244023667	0.009	G	3e-12	AKT3 - LINC02774	intergenic variant	34446935	Karlsson Linner R	2021-08-26	Nat Neurosci	www.ncbi.nlm.nih.gov/pubmed/34446935
Height	rs1058305	1	21	243664642	0.0123906	A	8.66257e-11	AKT3	rs67027895	243667216	NA	T	5e-08	NR	3 prime UTR variant	31564439	Fang H	2019-09-26	Am J Hum Genet	www.ncbi.nlm.nih.gov/pubmed/31564439
Height	rs1058305	1	21	243664642	0.0123906	A	8.66257e-11	AKT3	rs67027895	243667216	0.05	T	2e-08	NR	3 prime UTR variant	31564439	Fang H	2019-09-26	Am J Hum Genet	www.ncbi.nlm.nih.gov/pubmed/31564439
Schizophrenia	rs1058305	1	21	243664642	0.0123906	A	8.66257e-11	AKT3	rs14403	243663893	1.1	C	2e-08	AKT3, CEP170	3 prime UTR variant	23974872	Ripke S	2013-08-25	Nat Genet	www.ncbi.nlm.nih.gov/pubmed/23974872
Schizophrenia	rs1058305	1	21	243664642	0.0123906	A	8.66257e-11	AKT3	rs14403	243663893	1.077	?	2e-10	MIR4677, SDCCAG8, AKT3	3 prime UTR variant	29483656	Pardinas AF	2018-02-26	Nat Genet	www.ncbi.nlm.nih.gov/pubmed/29483656
Schizophrenia	rs1058305	1	21	243664642	0.0123906	A	8.66257e-11	AKT3	rs14403	243663893	1.069	C	4e-07	AKT3	3 prime UTR variant	30285260	Ikeda M	2018-10-03	Schizophr Bull	www.ncbi.nlm.nih.gov/pubmed/30285260
Schizophrenia (MTAG)	rs1058305	1	21	243664642	0.0123906	A	8.66257e-11	AKT3	rs9428966	243667900	NA	?	1e-08	NR	3 prime UTR variant	32606422	Wu Y	2020-06-30	Transl Psychiatry	www.ncbi.nlm.nih.gov/pubmed/32606422
Schizophrenia vs anorexia nervosa (ordinary least squares (OLS))	rs1058305	1	21	243664642	0.0123906	A	8.66257e-11	AKT3	rs9428966	243667900	0.0214	?	9e-11	NA	3 prime UTR variant	33686288	Peyrot WJ	2021-03-08	Nat Genet	www.ncbi.nlm.nih.gov/pubmed/33686288
Subcortical volume (MOSTest)	rs1058305	1	21	243664642	0.0123906	A	8.66257e-11	AKT3	rs9428966	243667900	NA	?	4e-12	DAB1	3 prime UTR variant	32665545	van der Meer D	2020-07-14	Nat Commun	www.ncbi.nlm.nih.gov/pubmed/32665545
White blood cell count	rs1058305	1	21	243664642	0.0123906	A	8.66257e-11	AKT3	rs884328	243654278	NA	?	1e-08	NA	intron variant	30595370	Kichaev G	2018-12-27	Am J Hum Genet	www.ncbi.nlm.nih.gov/pubmed/30595370
Adult body size	rs4658403	1	21	243832560	-0.0124593	C	7.43539e-09	AKT3	rs4658403	243832560	0.0136423	C	1e-13	AKT3	intron variant	32376654	Richardson TG	2020-05-06	BMJ	www.ncbi.nlm.nih.gov/pubmed/32376654
Apolipoprotein A1 levels	rs4658403	1	21	243832560	-0.0124593	C	7.43539e-09	AKT3	rs7514202	243812659	0.0167289	G	7e-09	AKT3	intron variant	32203549	Richardson TG	2020-03-23	PLoS Med	www.ncbi.nlm.nih.gov/pubmed/32203549
Body mass index	rs4658403	1	21	243832560	-0.0124593	C	7.43539e-09	AKT3	rs72761606	243740445	NA	?	2e-11	NR	intron variant	31669095	Zhu Z	2019-10-24	J Allergy Clin Immunol	www.ncbi.nlm.nih.gov/pubmed/31669095
Body mass index	rs4658403	1	21	243832560	-0.0124593	C	7.43539e-09	AKT3	rs946824	243684019	0.0197	T	5e-15	NA	intron variant	30239722	Pulit SL	2018-09-14	Hum Mol Genet	www.ncbi.nlm.nih.gov/pubmed/30239722
Body mass index	rs4658403	1	21	243832560	-0.0124593	C	7.43539e-09	AKT3	rs4658403	243832560	NA	?	6e-12	NA	intron variant	30595370	Kichaev G	2018-12-27	Am J Hum Genet	www.ncbi.nlm.nih.gov/pubmed/30595370
C-reactive protein levels	rs4658403	1	21	243832560	-0.0124593	C	7.43539e-09	AKT3	rs4658403	243832560	0.0166215	C	1e-09	NR	intron variant	31900758	Han X	2020-01-03	Eur J Epidemiol	www.ncbi.nlm.nih.gov/pubmed/31900758
Externalizing behaviour (multivariate analysis)	rs4658403	1	21	243832560	-0.0124593	C	7.43539e-09	AKT3	rs3008657	244023667	0.009	G	3e-12	AKT3 - LINC02774	intergenic variant	34446935	Karlsson Linner R	2021-08-26	Nat Neurosci	www.ncbi.nlm.nih.gov/pubmed/34446935
Monocyte count	rs4658403	1	21	243832560	-0.0124593	C	7.43539e-09	AKT3	rs6429439	243993530	0.0211812	A	8e-11	AKT3	intron variant	32888494	Vuckovic D	2020-09-01	Cell	www.ncbi.nlm.nih.gov/pubmed/32888494
Adult diffuse glioma (IDH mutation)	rs7514984	1	21	243965623	0.013281	C	2.12708e-10	AKT3	rs320337	243814548	5.933	?	3e-09	AKT3	intron variant	32386320	Eckel-Passow JE	2020-05-09	Neuro Oncol	www.ncbi.nlm.nih.gov/pubmed/32386320
Adult diffuse glioma (IDH mutation)	rs7514984	1	21	243965623	0.013281	C	2.12708e-10	AKT3	rs10927065	243914611	6.379	?	2e-10	AKT3	intron variant	32386320	Eckel-Passow JE	2020-05-09	Neuro Oncol	www.ncbi.nlm.nih.gov/pubmed/32386320
Externalizing behaviour (multivariate analysis)	rs7514984	1	21	243965623	0.013281	C	2.12708e-10	AKT3	rs3008657	244023667	0.009	G	3e-12	AKT3 - LINC02774	intergenic variant	34446935	Karlsson Linner R	2021-08-26	Nat Neurosci	www.ncbi.nlm.nih.gov/pubmed/34446935
Menarche (age at onset)	rs7514984	1	21	243965623	0.013281	C	2.12708e-10	AKT3	rs320320	243835186	1.659	A	1e-07	AKT3	intron variant	23599027	Demerath EW	2013-04-17	Hum Mol Genet	www.ncbi.nlm.nih.gov/pubmed/23599027
Menarche (age at onset)	rs7514984	1	21	243965623	0.013281	C	2.12708e-10	AKT3	rs320320	243835186	4.03	A	5e-06	AKT3	intron variant	23599027	Demerath EW	2013-04-17	Hum Mol Genet	www.ncbi.nlm.nih.gov/pubmed/23599027
Non-glioblastoma glioma	rs7514984	1	21	243965623	0.013281	C	2.12708e-10	AKT3	rs12076373	243851947	1.23	G	3e-10	AKT3	intron variant	28346443	Melin BS	2017-03-27	Nat Genet	www.ncbi.nlm.nih.gov/pubmed/28346443
RR interval (heart rate)	rs7514984	1	21	243965623	0.013281	C	2.12708e-10	AKT3	rs4132509	243943084	0.18	A	2e-06	AKT3	intron variant	20031603	Marroni F	2009-08-01	Circ Cardiovasc Genet	www.ncbi.nlm.nih.gov/pubmed/20031603
Smoking initiation (ever regular vs never regular) (MTAG)	rs7514984	1	21	243965623	0.013281	C	2.12708e-10	AKT3	rs3766673	243720473	0.0081086	C	5e-09	NR	intron variant	30643251	Liu M	2019-01-14	Nat Genet	www.ncbi.nlm.nih.gov/pubmed/30643251
Body mass index	rs6691020	1	21	243975753	-0.01428	T	3.12048e-16	AKT3	rs1074657	243746634	0.014	T	2e-14	NR	intron variant	30108127	Hoffmann TJ	2018-08-14	Genetics	www.ncbi.nlm.nih.gov/pubmed/30108127
Externalizing behaviour (multivariate analysis)	rs6691020	1	21	243975753	-0.01428	T	3.12048e-16	AKT3	rs3008657	244023667	0.009	G	3e-12	AKT3 - LINC02774	intergenic variant	34446935	Karlsson Linner R	2021-08-26	Nat Neurosci	www.ncbi.nlm.nih.gov/pubmed/34446935
Menarche (age at onset)	rs6691020	1	21	243975753	-0.01428	T	3.12048e-16	AKT3	rs1973284	243856681	NA	?	2e-10	NA	intron variant	30595370	Kichaev G	2018-12-27	Am J Hum Genet	www.ncbi.nlm.nih.gov/pubmed/30595370
Schizophrenia	rs6691020	1	21	243975753	-0.01428	T	3.12048e-16	AKT3	rs35978510	243776117	1.0627	C	7e-10	AKT3	3 prime UTR variant	28991256	Li Z	2017-10-09	Nat Genet	www.ncbi.nlm.nih.gov/pubmed/28991256
Schizophrenia	rs6691020	1	21	243975753	-0.01428	T	3.12048e-16	AKT3	rs13376709	243690491	1.05908	?	9e-11	NR	intron variant	31740837	Lam M	2019-11-18	Nat Genet	www.ncbi.nlm.nih.gov/pubmed/31740837
Schizophrenia	rs6691020	1	21	243975753	-0.01428	T	3.12048e-16	AKT3	rs35978510	243776117	1.0661	C	2e-10	AKT3	3 prime UTR variant	30285260	Ikeda M	2018-10-03	Schizophr Bull	www.ncbi.nlm.nih.gov/pubmed/30285260
Schizophrenia	rs6691020	1	21	243975753	-0.01428	T	3.12048e-16	AKT3	rs35978510	243776117	1.06451	C	2e-07	AKT3	3 prime UTR variant	30285260	Ikeda M	2018-10-03	Schizophr Bull	www.ncbi.nlm.nih.gov/pubmed/30285260
Schizophrenia	rs6691020	1	21	243975753	-0.01428	T	3.12048e-16	AKT3	rs13376709	243690491	1.06383	C	6e-08	NR	intron variant	26198764	Goes FS	2015-07-21	Am J Med Genet B Neuropsychiatr Genet	www.ncbi.nlm.nih.gov/pubmed/26198764
Schizophrenia (MTAG)	rs6691020	1	21	243975753	-0.01428	T	3.12048e-16	AKT3	rs12691548	243820128	NA	?	7e-09	NR	intron variant	32606422	Wu Y	2020-06-30	Transl Psychiatry	www.ncbi.nlm.nih.gov/pubmed/32606422
Externalizing behaviour (multivariate analysis)	rs12752825	1	21	244015295	-0.0114786	A	3.48744e-11	AKT3	rs3008657	244023667	0.009	G	3e-12	AKT3 - LINC02774	intergenic variant	34446935	Karlsson Linner R	2021-08-26	Nat Neurosci	www.ncbi.nlm.nih.gov/pubmed/34446935
Adventurousness	rs2953329	1	21	244025999	-0.0150833	G	3.29591e-19	AKT3	rs2953329	244025999	0.014254	A	5e-13	ZBTB18	intergenic variant	30643258	Karlsson Linner R	2019-01-14	Nat Genet	www.ncbi.nlm.nih.gov/pubmed/30643258
General risk tolerance (MTAG)	rs2953329	1	21	244025999	-0.0150833	G	3.29591e-19	AKT3	rs2953329	244025999	0.0106	A	2e-18	ZBTB18	intergenic variant	30643258	Karlsson Linner R	2019-01-14	Nat Genet	www.ncbi.nlm.nih.gov/pubmed/30643258
Post-traumatic stress disorder (asjusted for relatedness)	rs2953329	1	21	244025999	-0.0150833	G	3.29591e-19	AKT3	rs4430311	244015993	NA	?	6e-06	AKT3	intergenic variant	23726511	Xie P	2013-05-28	Biol Psychiatry	www.ncbi.nlm.nih.gov/pubmed/23726511
Adventurousness	rs17714252	2	22	285471	0.0118632	G	2.69045e-11	FAM150B	rs60843830	286756	0.0126526	C	7e-10	LOC101927262	intron variant	30643258	Karlsson Linner R	2019-01-14	Nat Genet	www.ncbi.nlm.nih.gov/pubmed/30643258
Apolipoprotein A1 levels	rs17714252	2	22	285471	0.0118632	G	2.69045e-11	FAM150B	rs62114506	242793	0.0140515	G	3e-10	SH3YL1	splice region variant	32203549	Richardson TG	2020-03-23	PLoS Med	www.ncbi.nlm.nih.gov/pubmed/32203549
Blood protein levels	rs17714252	2	22	285471	0.0118632	G	2.69045e-11	FAM150B	rs79716074	277003	1.16	G	0	ACP1	missense variant	29875488	Sun BB	2018-06-06	Nature	www.ncbi.nlm.nih.gov/pubmed/29875488
Blood protein levels	rs17714252	2	22	285471	0.0118632	G	2.69045e-11	FAM150B	rs17713879	254215	NA	?	2e-215	NR	intron variant	28240269	Suhre K	2017-02-27	Nat Commun	www.ncbi.nlm.nih.gov/pubmed/28240269
Blood protein levels	rs17714252	2	22	285471	0.0118632	G	2.69045e-11	FAM150B	rs11553746	272203	1.237	T	1e-257	ACP1, SH3YL1, FAM150B, AC079779.4	missense variant	28240269	Suhre K	2017-02-27	Nat Commun	www.ncbi.nlm.nih.gov/pubmed/28240269
Blood protein levels	rs17714252	2	22	285471	0.0118632	G	2.69045e-11	FAM150B	rs58461606	267367	1.13369	G	0	ACP1	intron variant	30072576	Emilsson V	2018-08-02	Science	www.ncbi.nlm.nih.gov/pubmed/30072576
Blood urea nitrogen levels	rs17714252	2	22	285471	0.0118632	G	2.69045e-11	FAM150B	rs3791221	226933	0.0038	A	2e-07	SH3YL1	intron variant	31152163	Wuttke M	2019-05-31	Nat Genet	www.ncbi.nlm.nih.gov/pubmed/31152163
Body mass index	rs17714252	2	22	285471	0.0118632	G	2.69045e-11	FAM150B	rs17713729	249092	NA	?	2e-09	NR	intron variant	31669095	Zhu Z	2019-10-24	J Allergy Clin Immunol	www.ncbi.nlm.nih.gov/pubmed/31669095
Cerebrospinal fluid biomarker levels	rs17714252	2	22	285471	0.0118632	G	2.69045e-11	FAM150B	rs17714252	285471	NA	A	5e-09	NR	intron variant	28031287	Sasayama D	2016-11-26	Hum Mol Genet	www.ncbi.nlm.nih.gov/pubmed/28031287
Estimated glomerular filtration rate	rs17714252	2	22	285471	0.0118632	G	2.69045e-11	FAM150B	rs3791221	226933	0.0021	A	2e-10	SH3YL1	intron variant	31152163	Wuttke M	2019-05-31	Nat Genet	www.ncbi.nlm.nih.gov/pubmed/31152163
Estimated glomerular filtration rate	rs17714252	2	22	285471	0.0118632	G	2.69045e-11	FAM150B	rs3791221	226933	0.0022	A	1e-11	SH3YL1	intron variant	31152163	Wuttke M	2019-05-31	Nat Genet	www.ncbi.nlm.nih.gov/pubmed/31152163
HDL cholesterol	rs17714252	2	22	285471	0.0118632	G	2.69045e-11	FAM150B	rs6710091	239597	0.0165	C	5e-08	SH3YL1	3 prime UTR variant	30275531	Klarin D	2018-10-01	Nat Genet	www.ncbi.nlm.nih.gov/pubmed/30275531
HDL cholesterol levels	rs17714252	2	22	285471	0.0118632	G	2.69045e-11	FAM150B	rs7595075	264019	0.0144373	C	6e-13	SH3YL1	5 prime UTR variant	32203549	Richardson TG	2020-03-23	PLoS Med	www.ncbi.nlm.nih.gov/pubmed/32203549
Height	rs17714252	2	22	285471	0.0118632	G	2.69045e-11	FAM150B	rs2290911	224919	NA	G	5e-07	NR	splice region variant	29782485	Rueger S	2018-05-21	PLoS Genet	www.ncbi.nlm.nih.gov/pubmed/29782485
Height	rs17714252	2	22	285471	0.0118632	G	2.69045e-11	FAM150B	rs55753056	243929	NA	?	2e-22	NA	intron variant	30595370	Kichaev G	2018-12-27	Am J Hum Genet	www.ncbi.nlm.nih.gov/pubmed/30595370
High density lipoprotein cholesterol levels	rs17714252	2	22	285471	0.0118632	G	2.69045e-11	FAM150B	rs11553746	272203	0.0150851	T	7e-15	NR	missense variant	29083408	Liu DJ	2017-10-30	Nat Genet	www.ncbi.nlm.nih.gov/pubmed/29083408
High density lipoprotein cholesterol levels	rs17714252	2	22	285471	0.0118632	G	2.69045e-11	FAM150B	rs11553746	272203	0.016	T	2e-07	NR	missense variant	29083408	Liu DJ	2017-10-30	Nat Genet	www.ncbi.nlm.nih.gov/pubmed/29083408
Large artery stroke	rs17714252	2	22	285471	0.0118632	G	2.69045e-11	FAM150B	rs2290911	224919	1.14	G	6e-06	SH3YL1	splice region variant	28265093	Malik R	2017-03-06	Proc Natl Acad Sci U S A	www.ncbi.nlm.nih.gov/pubmed/28265093
Large artery stroke	rs17714252	2	22	285471	0.0118632	G	2.69045e-11	FAM150B	rs11553746	272203	1.14	T	4e-06	ACP1	missense variant	28265093	Malik R	2017-03-06	Proc Natl Acad Sci U S A	www.ncbi.nlm.nih.gov/pubmed/28265093
Plateletcrit	rs17714252	2	22	285471	0.0118632	G	2.69045e-11	FAM150B	rs79716074	277003	0.014278	G	1e-09	ACP1	missense variant	32888494	Vuckovic D	2020-09-01	Cell	www.ncbi.nlm.nih.gov/pubmed/32888494
Protein quantitative trait loci	rs17714252	2	22	285471	0.0118632	G	2.69045e-11	FAM150B	rs59937473	271797	NA	?	3e-67	NR	intron variant	32492067	Ruffieux H	2020-06-03	PLoS Comput Biol	www.ncbi.nlm.nih.gov/pubmed/32492067
Smoking initiation (ever regular vs never regular)	rs17714252	2	22	285471	0.0118632	G	2.69045e-11	FAM150B	rs114976176	264621	0.0155137	C	6e-09	NR	intron variant	30643251	Liu M	2019-01-14	Nat Genet	www.ncbi.nlm.nih.gov/pubmed/30643251
Smoking initiation (ever regular vs never regular) (MTAG)	rs17714252	2	22	285471	0.0118632	G	2.69045e-11	FAM150B	rs59937473	271797	0.00590285	A	2e-07	NR	intron variant	30643251	Liu M	2019-01-14	Nat Genet	www.ncbi.nlm.nih.gov/pubmed/30643251
Spherical equivalent (joint analysis main effects and education interaction)	rs17714252	2	22	285471	0.0118632	G	2.69045e-11	FAM150B	rs60843830	286756	NA	C	1e-09	FAM150B-ACP1	intron variant	27020472	Fan Q	2016-03-29	Nat Commun	www.ncbi.nlm.nih.gov/pubmed/27020472
Spherical equivalent (joint analysis main effects and education interaction)	rs17714252	2	22	285471	0.0118632	G	2.69045e-11	FAM150B	rs60843830	286756	NA	C	4e-08	FAM150B-ACP1	intron variant	27020472	Fan Q	2016-03-29	Nat Commun	www.ncbi.nlm.nih.gov/pubmed/27020472
Waist circumference adjusted for body mass index	rs17714252	2	22	285471	0.0118632	G	2.69045e-11	FAM150B	rs6710091	239597	NA	?	8e-11	NR	3 prime UTR variant	31669095	Zhu Z	2019-10-24	J Allergy Clin Immunol	www.ncbi.nlm.nih.gov/pubmed/31669095
Waist circumference adjusted for body mass index	rs17714252	2	22	285471	0.0118632	G	2.69045e-11	FAM150B	rs7595075	264019	0.0193466	A	2e-09	SH3YL1	5 prime UTR variant	34021172	Christakoudi S	2021-05-21	Sci Rep	www.ncbi.nlm.nih.gov/pubmed/34021172
Adventurousness	rs307984	2	23	6814460	-0.0185153	C	5.75868e-13	hsa-mir-7515	rs307984	6814460	0.0172171	T	7e-10	CMPK2	regulatory region variant	30643258	Karlsson Linner R	2019-01-14	Nat Genet	www.ncbi.nlm.nih.gov/pubmed/30643258
General risk tolerance (MTAG)	rs307984	2	23	6814460	-0.0185153	C	5.75868e-13	hsa-mir-7515	rs307984	6814460	0.0101	T	2e-09	CMPK2	regulatory region variant	30643258	Karlsson Linner R	2019-01-14	Nat Genet	www.ncbi.nlm.nih.gov/pubmed/30643258
General risk tolerance (MTAG)	rs2176263	2	24	24092773	-0.0094504	G	1.6275e-08	ATAD2B	rs2176263	24092773	0.0089	C	1e-13	ATAD2B	intron variant	30643258	Karlsson Linner R	2019-01-14	Nat Genet	www.ncbi.nlm.nih.gov/pubmed/30643258
Intelligence (MTAG)	rs2176263	2	24	24092773	-0.0094504	G	1.6275e-08	ATAD2B	rs2176263	24092773	0.0163238	C	4e-08	ATAD2B	intron variant	29326435	Hill WD	2018-01-11	Mol Psychiatry	www.ncbi.nlm.nih.gov/pubmed/29326435
Macular thickness	rs2176263	2	24	24092773	-0.0094504	G	1.6275e-08	ATAD2B	rs74175027	23998092	0.472	?	2e-11	ATAD2B	intron variant	30535121	Gao XR	2018-12-07	Hum Mol Genet	www.ncbi.nlm.nih.gov/pubmed/30535121
Platelet distribution width	rs2176263	2	24	24092773	-0.0094504	G	1.6275e-08	ATAD2B	rs6756419	24126904	0.0134373	G	7e-09	ATAD2B	intron variant	32888494	Vuckovic D	2020-09-01	Cell	www.ncbi.nlm.nih.gov/pubmed/32888494
Waist circumference adjusted for body mass index	rs2176263	2	24	24092773	-0.0094504	G	1.6275e-08	ATAD2B	rs2176263	24092773	NA	?	3e-08	NR	intron variant	31669095	Zhu Z	2019-10-24	J Allergy Clin Immunol	www.ncbi.nlm.nih.gov/pubmed/31669095
Appendicular lean mass	rs12463543	2	24	24110089	-0.00934681	G	3.88622e-08	ATAD2B	rs13006587	24060439	0.0299	A	3e-55	NR	intron variant	33097823	Pei YF	2020-10-23	Commun Biol	www.ncbi.nlm.nih.gov/pubmed/33097823
Appendicular lean mass	rs12463543	2	24	24110089	-0.00934681	G	3.88622e-08	ATAD2B	rs13006587	24060439	0.0581266	A	2e-09	NR	intron variant	31761296	Hernandez Cordero AI	2019-11-21	Am J Hum Genet	www.ncbi.nlm.nih.gov/pubmed/31761296
Diabetic retinopathy (all NPDR and PDR)	rs12463543	2	24	24110089	-0.00934681	G	3.88622e-08	ATAD2B	rs10432638	24202512	1.1236	?	8e-06	UBXN2A	intron variant	30487263	Pollack S	2018-11-28	Diabetes	www.ncbi.nlm.nih.gov/pubmed/30487263
FEV1	rs12463543	2	24	24110089	-0.00934681	G	3.88622e-08	ATAD2B	rs13009582	24018480	0.0154	A	4e-11	ATAD2B	intron variant	30804560	Shrine N	2019-02-25	Nat Genet	www.ncbi.nlm.nih.gov/pubmed/30804560
Height	rs12463543	2	24	24110089	-0.00934681	G	3.88622e-08	ATAD2B	rs35832626	24054647	NA	?	3e-91	NA	intron variant	30595370	Kichaev G	2018-12-27	Am J Hum Genet	www.ncbi.nlm.nih.gov/pubmed/30595370
Highest math class taken (MTAG)	rs12463543	2	24	24110089	-0.00934681	G	3.88622e-08	ATAD2B	rs10432638	24202512	0.0098	A	1e-08	Intergenic	intron variant	30038396	Lee JJ	2018-07-23	Nat Genet	www.ncbi.nlm.nih.gov/pubmed/30038396
Intelligence (MTAG)	rs12463543	2	24	24110089	-0.00934681	G	3.88622e-08	ATAD2B	rs6719830	24061034	0.0173169	T	3e-09	ATAD2B	intron variant	29326435	Hill WD	2018-01-11	Mol Psychiatry	www.ncbi.nlm.nih.gov/pubmed/29326435
Lung function (FVC)	rs12463543	2	24	24110089	-0.00934681	G	3.88622e-08	ATAD2B	rs13009582	24018480	0.0158	A	2e-11	ATAD2B	intron variant	30804560	Shrine N	2019-02-25	Nat Genet	www.ncbi.nlm.nih.gov/pubmed/30804560
Reaction time	rs12463543	2	24	24110089	-0.00934681	G	3.88622e-08	ATAD2B	rs6751857	23973799	0.0094529	?	6e-08	NR	3 prime UTR variant	29844566	Davies G	2018-05-29	Nat Commun	www.ncbi.nlm.nih.gov/pubmed/29844566
Reaction time	rs12463543	2	24	24110089	-0.00934681	G	3.88622e-08	ATAD2B	rs7566727	24097389	0.0093347	?	9e-08	NR	intron variant	29844566	Davies G	2018-05-29	Nat Commun	www.ncbi.nlm.nih.gov/pubmed/29844566
Reaction time	rs12463543	2	24	24110089	-0.00934681	G	3.88622e-08	ATAD2B	rs925229	24234440	0.0095239	?	5e-08	MFSD2B	intron variant	29844566	Davies G	2018-05-29	Nat Commun	www.ncbi.nlm.nih.gov/pubmed/29844566
Sitting height ratio	rs12463543	2	24	24110089	-0.00934681	G	3.88622e-08	ATAD2B	rs60490158	24168188	0.077	A	5e-07	NR	intron variant	25865494	Chan Y	2015-04-09	Am J Hum Genet	www.ncbi.nlm.nih.gov/pubmed/25865494
Sitting height ratio	rs12463543	2	24	24110089	-0.00934681	G	3.88622e-08	ATAD2B	rs35832626	24054647	0.09	T	1e-08	ATAD2B	intron variant	25865494	Chan Y	2015-04-09	Am J Hum Genet	www.ncbi.nlm.nih.gov/pubmed/25865494
Sitting height ratio	rs12463543	2	24	24110089	-0.00934681	G	3.88622e-08	ATAD2B	rs61463699	23950973	0.077	A	5e-07	NR	intergenic variant	25865494	Chan Y	2015-04-09	Am J Hum Genet	www.ncbi.nlm.nih.gov/pubmed/25865494
Adventurousness	rs6716481	2	25	44629203	-0.0190097	C	1.01647e-08	CAMKMT	rs77915397	44693059	0.0220124	A	1e-08	CAMKMT	intron variant	30643258	Karlsson Linner R	2019-01-14	Nat Genet	www.ncbi.nlm.nih.gov/pubmed/30643258
General risk tolerance (MTAG)	rs6716481	2	25	44629203	-0.0190097	C	1.01647e-08	CAMKMT	rs55795624	44801892	0.0126	T	5e-08	CAMKMT	intron variant	30643258	Karlsson Linner R	2019-01-14	Nat Genet	www.ncbi.nlm.nih.gov/pubmed/30643258
Externalizing behaviour (multivariate analysis)	rs7584428	2	25	45128493	-0.0130133	A	2.01156e-14	RP11-89K21.1	rs1004787	45159091	0.014	G	1e-32	LINC01833	intron variant	34446935	Karlsson Linner R	2021-08-26	Nat Neurosci	www.ncbi.nlm.nih.gov/pubmed/34446935
Alcohol use disorder	rs1629802	2	25	45138179	-0.0115523	G	2.60855e-11	RP11-89K21.1	rs494904	45141180	7.014	T	2e-12	NR	regulatory region variant	32451486	Zhou H	2020-05-25	Nat Neurosci	www.ncbi.nlm.nih.gov/pubmed/32451486
Alcohol use disorder (consumption score)	rs1629802	2	25	45138179	-0.0115523	G	2.60855e-11	RP11-89K21.1	rs504675	45154689	0.064	?	6e-09	RP11-89 K21.1	intron variant	33861876	Dao C	2021-04-16	Addiction	www.ncbi.nlm.nih.gov/pubmed/33861876
Externalizing behaviour (multivariate analysis)	rs1629802	2	25	45138179	-0.0115523	G	2.60855e-11	RP11-89K21.1	rs1004787	45159091	0.014	G	1e-32	LINC01833	intron variant	34446935	Karlsson Linner R	2021-08-26	Nat Neurosci	www.ncbi.nlm.nih.gov/pubmed/34446935
Problematic alcohol use	rs1629802	2	25	45138179	-0.0115523	G	2.60855e-11	RP11-89K21.1	rs494904	45141180	7.926	T	2e-15	SIX3	regulatory region variant	32451486	Zhou H	2020-05-25	Nat Neurosci	www.ncbi.nlm.nih.gov/pubmed/32451486
Alcohol consumption (drinks per week) (MTAG)	rs539447	2	25	45138325	-0.0137014	A	4.0062e-16	RP11-89K21.1	rs518853	45141218	0.017128	A	3e-22	NR	regulatory region variant	32451486	Zhou H	2020-05-25	Nat Neurosci	www.ncbi.nlm.nih.gov/pubmed/32451486
Alcohol use disorder	rs539447	2	25	45138325	-0.0137014	A	4.0062e-16	RP11-89K21.1	rs570436	45142673	1.05775	T	2e-10	SIX3	intergenic variant	30940813	Kranzler HR	2019-04-02	Nat Commun	www.ncbi.nlm.nih.gov/pubmed/30940813
Alcohol use disorder	rs539447	2	25	45138325	-0.0137014	A	4.0062e-16	RP11-89K21.1	rs540606	45138507	6.49	A	9e-11	SIX3	intergenic variant	30940813	Kranzler HR	2019-04-02	Nat Commun	www.ncbi.nlm.nih.gov/pubmed/30940813
Externalizing behaviour (multivariate analysis)	rs539447	2	25	45138325	-0.0137014	A	4.0062e-16	RP11-89K21.1	rs1004787	45159091	0.014	G	1e-32	LINC01833	intron variant	34446935	Karlsson Linner R	2021-08-26	Nat Neurosci	www.ncbi.nlm.nih.gov/pubmed/34446935
Problematic alcohol use (MTAG)	rs539447	2	25	45138325	-0.0137014	A	4.0062e-16	RP11-89K21.1	rs570436	45142673	0.0208212	T	3e-23	NR	intergenic variant	32451486	Zhou H	2020-05-25	Nat Neurosci	www.ncbi.nlm.nih.gov/pubmed/32451486
Self-reported risk-taking behaviour	rs539447	2	25	45138325	-0.0137014	A	4.0062e-16	RP11-89K21.1	rs542883	45143382	0.029	C	9e-08	NR	intergenic variant	30181555	Strawbridge RJ	2018-09-04	Transl Psychiatry	www.ncbi.nlm.nih.gov/pubmed/30181555
Self-reported risk-taking behaviour	rs539447	2	25	45138325	-0.0137014	A	4.0062e-16	RP11-89K21.1	rs542883	45143382	0.029	C	9e-08	NR	intergenic variant	30181555	Strawbridge RJ	2018-09-04	Transl Psychiatry	www.ncbi.nlm.nih.gov/pubmed/30181555
Self-reported risk-taking behaviour	rs539447	2	25	45138325	-0.0137014	A	4.0062e-16	RP11-89K21.1	rs542883	45143382	1.023	C	2e-08	SIX3	intergenic variant	30271922	Clifton EAD	2018-05-03	Commun Biol	www.ncbi.nlm.nih.gov/pubmed/30271922
Smoking status (ever vs never smokers)	rs539447	2	25	45138325	-0.0137014	A	4.0062e-16	RP11-89K21.1	rs542883	45143382	0.0079359	C	1e-14	NR	intergenic variant	30271922	Clifton EAD	2018-05-03	Commun Biol	www.ncbi.nlm.nih.gov/pubmed/30271922
Externalizing behaviour (multivariate analysis)	rs518048	2	25	45141165	-0.0153177	G	6.0029e-09	RP11-89K21.1	rs1004787	45159091	0.014	G	1e-32	LINC01833	intron variant	34446935	Karlsson Linner R	2021-08-26	Nat Neurosci	www.ncbi.nlm.nih.gov/pubmed/34446935
Adventurousness	rs83995	2	25	45167570	-0.0151804	G	1.07563e-18	SIX3-AS1	rs534567	45175521	0.0172026	A	3e-18	SIX3	intergenic variant	30643258	Karlsson Linner R	2019-01-14	Nat Genet	www.ncbi.nlm.nih.gov/pubmed/30643258
Age of smoking initiation (MTAG)	rs83995	2	25	45167570	-0.0151804	G	1.07563e-18	SIX3-AS1	rs1004787	45159091	0.0125114	A	2e-17	NR	intron variant	30643251	Liu M	2019-01-14	Nat Genet	www.ncbi.nlm.nih.gov/pubmed/30643251
Alcohol and nicotine co-dependence	rs83995	2	25	45167570	-0.0151804	G	1.07563e-18	SIX3-AS1	rs528301	45154908	NA	?	5e-06	SIX3	intron variant	22488850	Zuo L	2012-04-04	Am J Med Genet B Neuropsychiatr Genet	www.ncbi.nlm.nih.gov/pubmed/22488850
Alcohol consumption	rs83995	2	25	45167570	-0.0151804	G	1.07563e-18	SIX3-AS1	rs1004787	45159091	0.009	A	7e-17	RP11-89K21.1, SIX3	intron variant	31358974	Evangelou E	2019-07-29	Nat Hum Behav	www.ncbi.nlm.nih.gov/pubmed/31358974
Alcohol consumption (drinks per week)	rs83995	2	25	45167570	-0.0151804	G	1.07563e-18	SIX3-AS1	rs1004787	45159091	0.00844283	A	8e-09	NR	intron variant	30643251	Liu M	2019-01-14	Nat Genet	www.ncbi.nlm.nih.gov/pubmed/30643251
Alcohol consumption (drinks per week)	rs83995	2	25	45167570	-0.0151804	G	1.07563e-18	SIX3-AS1	rs528301	45154908	0.0203862	A	1e-19	SIX3	intron variant	30643258	Karlsson Linner R	2019-01-14	Nat Genet	www.ncbi.nlm.nih.gov/pubmed/30643258
Alcohol consumption (drinks per week)	rs83995	2	25	45167570	-0.0151804	G	1.07563e-18	SIX3-AS1	rs528301	45154908	0.0213	A	7e-17	SIX3	intron variant	30679032	Brazel DM	2018-12-06	Biol Psychiatry	www.ncbi.nlm.nih.gov/pubmed/30679032
Alcohol consumption (drinks per week) (MTAG)	rs83995	2	25	45167570	-0.0151804	G	1.07563e-18	SIX3-AS1	rs1004787	45159091	0.0157003	A	5e-32	NR	intron variant	30643251	Liu M	2019-01-14	Nat Genet	www.ncbi.nlm.nih.gov/pubmed/30643251
Bitter alcoholic beverage consumption	rs83995	2	25	45167570	-0.0151804	G	1.07563e-18	SIX3-AS1	rs1004787	45159091	0.0087	A	2e-17	SIX3-AS1	intron variant	31046077	Zhong VW	2019-05-02	Hum Mol Genet	www.ncbi.nlm.nih.gov/pubmed/31046077
Brain morphology (MOSTest)	rs83995	2	25	45167570	-0.0151804	G	1.07563e-18	SIX3-AS1	rs490340	45151616	NA	?	2e-18	SIX3	intron variant	32665545	van der Meer D	2020-07-14	Nat Commun	www.ncbi.nlm.nih.gov/pubmed/32665545
Educational attainment (MTAG)	rs83995	2	25	45167570	-0.0151804	G	1.07563e-18	SIX3-AS1	rs741813	45167886	0.0078	A	4e-09	Intergenic	non coding transcript exon variant	30038396	Lee JJ	2018-07-23	Nat Genet	www.ncbi.nlm.nih.gov/pubmed/30038396
General risk tolerance (MTAG)	rs83995	2	25	45167570	-0.0151804	G	1.07563e-18	SIX3-AS1	rs173076	45175585	0.0099	A	2e-16	SIX3	intergenic variant	30643258	Karlsson Linner R	2019-01-14	Nat Genet	www.ncbi.nlm.nih.gov/pubmed/30643258
Highest math class taken (MTAG)	rs83995	2	25	45167570	-0.0151804	G	1.07563e-18	SIX3-AS1	rs741813	45167886	0.0092	A	3e-08	Intergenic	non coding transcript exon variant	30038396	Lee JJ	2018-07-23	Nat Genet	www.ncbi.nlm.nih.gov/pubmed/30038396
Longevity	rs83995	2	25	45167570	-0.0151804	G	1.07563e-18	SIX3-AS1	rs1004787	45159091	0.009248	G	6e-06	NR	intron variant	31484785	Wright KM	2019-09-04	G3 (Bethesda)	www.ncbi.nlm.nih.gov/pubmed/31484785
Menarche (age at onset)	rs83995	2	25	45167570	-0.0151804	G	1.07563e-18	SIX3-AS1	rs338070	45175289	NA	?	4e-08	NA	intergenic variant	30595370	Kichaev G	2018-12-27	Am J Hum Genet	www.ncbi.nlm.nih.gov/pubmed/30595370
Risk-taking tendency (4-domain principal component model)	rs83995	2	25	45167570	-0.0151804	G	1.07563e-18	SIX3-AS1	rs528301	45154908	0.0211616	A	3e-16	SIX3	intron variant	30643258	Karlsson Linner R	2019-01-14	Nat Genet	www.ncbi.nlm.nih.gov/pubmed/30643258
Smoking cessation (MTAG)	rs83995	2	25	45167570	-0.0151804	G	1.07563e-18	SIX3-AS1	rs1004787	45159091	0.0113736	A	3e-13	NR	intron variant	30643251	Liu M	2019-01-14	Nat Genet	www.ncbi.nlm.nih.gov/pubmed/30643251
Smoking initiation	rs83995	2	25	45167570	-0.0151804	G	1.07563e-18	SIX3-AS1	rs1004787	45159091	0.967	G	7e-22	CAMKMT, SIX3-AS1	intron variant	33082346	Xu K	2020-10-20	Nat Commun	www.ncbi.nlm.nih.gov/pubmed/33082346
Smoking initiation	rs83995	2	25	45167570	-0.0151804	G	1.07563e-18	SIX3-AS1	rs528301	45154908	0.0136	A	4e-11	SIX3	intron variant	30617275	Erzurumluoglu AM	2019-01-07	Mol Psychiatry	www.ncbi.nlm.nih.gov/pubmed/30617275
Smoking initiation (ever regular vs never regular)	rs83995	2	25	45167570	-0.0151804	G	1.07563e-18	SIX3-AS1	rs1004787	45159091	0.0284143	A	1e-28	NR	intron variant	30643251	Liu M	2019-01-14	Nat Genet	www.ncbi.nlm.nih.gov/pubmed/30643251
Smoking initiation (ever regular vs never regular)	rs83995	2	25	45167570	-0.0151804	G	1.07563e-18	SIX3-AS1	rs528301	45154908	0.0165	A	7e-13	SIX3	intron variant	30679032	Brazel DM	2018-12-06	Biol Psychiatry	www.ncbi.nlm.nih.gov/pubmed/30679032
Smoking initiation (ever regular vs never regular) (MTAG)	rs83995	2	25	45167570	-0.0151804	G	1.07563e-18	SIX3-AS1	rs1004787	45159091	0.0149653	A	5e-43	NR	intron variant	30643251	Liu M	2019-01-14	Nat Genet	www.ncbi.nlm.nih.gov/pubmed/30643251
Smoking status	rs83995	2	25	45167570	-0.0151804	G	1.07563e-18	SIX3-AS1	rs1004787	45159091	NA	?	9e-19	NA	intron variant	30595370	Kichaev G	2018-12-27	Am J Hum Genet	www.ncbi.nlm.nih.gov/pubmed/30595370
Smoking status (current vs never)	rs83995	2	25	45167570	-0.0151804	G	1.07563e-18	SIX3-AS1	rs1004787	45159091	1.052	A	4e-08	CAMKMT, SIX3-AS1	intron variant	33082346	Xu K	2020-10-20	Nat Commun	www.ncbi.nlm.nih.gov/pubmed/33082346
Smoking status (ever vs never smokers)	rs83995	2	25	45167570	-0.0151804	G	1.07563e-18	SIX3-AS1	rs1004787	45159091	0.0176616	A	4e-16	SIX3	intron variant	30643258	Karlsson Linner R	2019-01-14	Nat Genet	www.ncbi.nlm.nih.gov/pubmed/30643258
Smoking status (ever vs never smokers)	rs83995	2	25	45167570	-0.0151804	G	1.07563e-18	SIX3-AS1	rs1004787	45159091	1.03338	A	9e-11	NR	intron variant	32231276	Cai N	2020-03-30	Nat Genet	www.ncbi.nlm.nih.gov/pubmed/32231276
Subcortical volume (MOSTest)	rs83995	2	25	45167570	-0.0151804	G	1.07563e-18	SIX3-AS1	rs490340	45151616	NA	?	4e-15	TBX15, WARS2	intron variant	32665545	van der Meer D	2020-07-14	Nat Commun	www.ncbi.nlm.nih.gov/pubmed/32665545
Alcohol consumption (drinks per week)	rs4953152	2	25	45170153	-0.0134964	G	1.4577e-13	SIX3	rs13383034	45155276	0.014927	T	6e-22	NR	non coding transcript exon variant	30643251	Liu M	2019-01-14	Nat Genet	www.ncbi.nlm.nih.gov/pubmed/30643251
Alcohol use disorder (total score)	rs4953152	2	25	45170153	-0.0134964	G	1.4577e-13	SIX3	rs4953148	45152522	5.59	A	2e-08	LINC01833	intron variant	30336701	Sanchez-Roige S	2018-10-19	Am J Psychiatry	www.ncbi.nlm.nih.gov/pubmed/30336701
Fish- and plant-related diet	rs4953152	2	25	45170153	-0.0134964	G	1.4577e-13	SIX3	rs4953150	45157336	0.0196837	?	2e-08	SIX3	non coding transcript exon variant	32066663	Niarchou M	2020-02-03	Transl Psychiatry	www.ncbi.nlm.nih.gov/pubmed/32066663
Fish- and plant-related diet	rs4953152	2	25	45170153	-0.0134964	G	1.4577e-13	SIX3	rs4953150	45157336	0.0193152	?	6e-14	SIX3	non coding transcript exon variant	32066663	Niarchou M	2020-02-03	Transl Psychiatry	www.ncbi.nlm.nih.gov/pubmed/32066663
Fruit consumption	rs4953152	2	25	45170153	-0.0134964	G	1.4577e-13	SIX3	rs4953150	45157336	0.0194756	?	4e-14	SIX3	non coding transcript exon variant	32066663	Niarchou M	2020-02-03	Transl Psychiatry	www.ncbi.nlm.nih.gov/pubmed/32066663
Irritable mood	rs4953152	2	25	45170153	-0.0134964	G	1.4577e-13	SIX3	rs4953152	45170153	6.13	A	9e-10	SIX3	intron variant	29500382	Nagel M	2018-03-02	Nat Commun	www.ncbi.nlm.nih.gov/pubmed/29500382
Lifetime smoking index	rs4953152	2	25	45170153	-0.0134964	G	1.4577e-13	SIX3	rs7569203	45154418	0.016	A	7e-13	NA	intron variant	31689377	Wootton RE	2019-11-06	Psychol Med	www.ncbi.nlm.nih.gov/pubmed/31689377
Reaction time	rs4953152	2	25	45170153	-0.0134964	G	1.4577e-13	SIX3	rs4953152	45170153	0.0085471	?	1e-06	NR	intron variant	29844566	Davies G	2018-05-29	Nat Commun	www.ncbi.nlm.nih.gov/pubmed/29844566
Smoking behaviour (cigarette pack-years)	rs4953152	2	25	45170153	-0.0134964	G	1.4577e-13	SIX3	rs7569203	45154418	0.0218	C	4e-08	SIX3	intron variant	30679032	Brazel DM	2018-12-06	Biol Psychiatry	www.ncbi.nlm.nih.gov/pubmed/30679032
Glycated hemoglobin levels	rs10168523	2	25	45192000	-0.0102376	A	4.0546e-08	AC012354.6	rs10168523	45192000	0.0288	G	9e-09	SIX3, SIX2	intron variant	29170429	Hachiya T	2017-11-23	Sci Rep	www.ncbi.nlm.nih.gov/pubmed/29170429
Externalizing behaviour (multivariate analysis)	rs9808126	2	26	60002572	-0.00975953	C	2.19307e-08	RP11-444A22.1	rs1344293	60133158	0.012	G	2e-22	RNA5SP94 - MIR4432HG	intron variant	34446935	Karlsson Linner R	2021-08-26	Nat Neurosci	www.ncbi.nlm.nih.gov/pubmed/34446935
Heart rate response to exercise	rs9808126	2	26	60002572	-0.00975953	C	2.19307e-08	RP11-444A22.1	rs12713404	60006705	0.280097	G	8e-06	BCL11A	intron variant	29769521	Ramirez J	2018-05-16	Nat Commun	www.ncbi.nlm.nih.gov/pubmed/29769521
Heart rate response to recovery post exercise	rs9808126	2	26	60002572	-0.00975953	C	2.19307e-08	RP11-444A22.1	rs1372876	60025963	0.326	A	3e-09	BCL11A	intron variant	29769521	Ramirez J	2018-05-16	Nat Commun	www.ncbi.nlm.nih.gov/pubmed/29769521
Heart rate response to recovery post exercise (20 sec)	rs9808126	2	26	60002572	-0.00975953	C	2.19307e-08	RP11-444A22.1	rs1442875	60026906	0.0361926	T	2e-09	intergenic	intron variant	29497042	Verweij N	2018-03-01	Nat Commun	www.ncbi.nlm.nih.gov/pubmed/29497042
Heart rate response to recovery post exercise (30 sec)	rs9808126	2	26	60002572	-0.00975953	C	2.19307e-08	RP11-444A22.1	rs12713403	60006666	0.0395223	C	7e-11	intergenic	intron variant	29497042	Verweij N	2018-03-01	Nat Commun	www.ncbi.nlm.nih.gov/pubmed/29497042
Resting heart rate	rs9808126	2	26	60002572	-0.00975953	C	2.19307e-08	RP11-444A22.1	rs12713404	60006705	0.1992	T	9e-09	BCL11A	intron variant	27798624	Eppinga RN	2016-10-31	Nat Genet	www.ncbi.nlm.nih.gov/pubmed/27798624
Externalizing behaviour (multivariate analysis)	rs1584005	2	26	60021685	-0.0109231	C	5.88733e-11	RP11-444A22.1	rs1344293	60133158	0.012	G	2e-22	RNA5SP94 - MIR4432HG	intron variant	34446935	Karlsson Linner R	2021-08-26	Nat Neurosci	www.ncbi.nlm.nih.gov/pubmed/34446935
General risk tolerance (MTAG)	rs1584005	2	26	60021685	-0.0109231	C	5.88733e-11	RP11-444A22.1	rs6732097	60014759	0.0089	T	6e-14	BCL11A	intron variant	30643258	Karlsson Linner R	2019-01-14	Nat Genet	www.ncbi.nlm.nih.gov/pubmed/30643258
Heart rate response to recovery post exercise (10 sec)	rs1584005	2	26	60021685	-0.0109231	C	5.88733e-11	RP11-444A22.1	rs13022107	60008266	0.0368806	C	1e-09	intergenic	intron variant	29497042	Verweij N	2018-03-01	Nat Commun	www.ncbi.nlm.nih.gov/pubmed/29497042
Heart rate response to recovery post exercise (40 sec)	rs1584005	2	26	60021685	-0.0109231	C	5.88733e-11	RP11-444A22.1	rs1899492	60000304	0.0396215	C	2e-11	intergenic	intron variant	29497042	Verweij N	2018-03-01	Nat Commun	www.ncbi.nlm.nih.gov/pubmed/29497042
Heart rate response to recovery post exercise (50 sec)	rs1584005	2	26	60021685	-0.0109231	C	5.88733e-11	RP11-444A22.1	rs13022107	60008266	0.0351358	C	2e-09	intergenic	intron variant	29497042	Verweij N	2018-03-01	Nat Commun	www.ncbi.nlm.nih.gov/pubmed/29497042
Risk-taking tendency (4-domain principal component model)	rs1584005	2	26	60021685	-0.0109231	C	5.88733e-11	RP11-444A22.1	rs7585579	60024857	0.014212	C	3e-08	BCL11A	intron variant	30643258	Karlsson Linner R	2019-01-14	Nat Genet	www.ncbi.nlm.nih.gov/pubmed/30643258
Smoking initiation (ever regular vs never regular)	rs1584005	2	26	60021685	-0.0109231	C	5.88733e-11	RP11-444A22.1	rs7585579	60024857	0.0203962	G	5e-15	NR	intron variant	30643251	Liu M	2019-01-14	Nat Genet	www.ncbi.nlm.nih.gov/pubmed/30643251
Smoking initiation (ever regular vs never regular)	rs1584005	2	26	60021685	-0.0109231	C	5.88733e-11	RP11-444A22.1	rs7585579	60024857	0.0157	G	6e-12	BCL11A	intron variant	30679032	Brazel DM	2018-12-06	Biol Psychiatry	www.ncbi.nlm.nih.gov/pubmed/30679032
Smoking status	rs1584005	2	26	60021685	-0.0109231	C	5.88733e-11	RP11-444A22.1	rs1899492	60000304	NA	?	6e-08	NA	intron variant	30595370	Kichaev G	2018-12-27	Am J Hum Genet	www.ncbi.nlm.nih.gov/pubmed/30595370
Smoking status (ever vs never smokers)	rs1584005	2	26	60021685	-0.0109231	C	5.88733e-11	RP11-444A22.1	rs7585579	60024857	0.013979	C	3e-12	BCL11A	intron variant	30643258	Karlsson Linner R	2019-01-14	Nat Genet	www.ncbi.nlm.nih.gov/pubmed/30643258
Externalizing behaviour (multivariate analysis)	rs12713405	2	26	60034004	-0.0102977	C	2.70223e-09	RP11-444A22.1	rs1344293	60133158	0.012	G	2e-22	RNA5SP94 - MIR4432HG	intron variant	34446935	Karlsson Linner R	2021-08-26	Nat Neurosci	www.ncbi.nlm.nih.gov/pubmed/34446935
Heart rate increase in response to exercise	rs12713405	2	26	60034004	-0.0102977	C	2.70223e-09	RP11-444A22.1	rs4672317	60030511	0.038391	T	3e-10	intergenic	intron variant	29497042	Verweij N	2018-03-01	Nat Commun	www.ncbi.nlm.nih.gov/pubmed/29497042
Nasopharyngeal carcinoma (SNP x SNP interaction)	rs730402	2	26	60094706	-0.00897347	G	4.98067e-08	RP11-444A22.1	rs7589636 x rs730402	60094706	NA	A	2e-09	VRK2 x MIR4432	intergenic variant x intron variant	24376627	Su WH	2013-12-23	PLoS One	www.ncbi.nlm.nih.gov/pubmed/24376627
Nasopharyngeal carcinoma (SNP x SNP interaction)	rs730402	2	26	60094706	-0.00897347	G	4.98067e-08	RP11-444A22.1	rs6545648 x rs730402	60094706	NA	A	3e-09	VRK2 x MIR4432	intergenic variant x intron variant	24376627	Su WH	2013-12-23	PLoS One	www.ncbi.nlm.nih.gov/pubmed/24376627
Total testosterone levels	rs730402	2	26	60094706	-0.00897347	G	4.98067e-08	RP11-444A22.1	rs11888201	60066405	0.00701206	C	3e-08	NR	intron variant	32042192	Ruth KS	2020-02-10	Nat Med	www.ncbi.nlm.nih.gov/pubmed/32042192
Age at first sexual intercourse	rs966971	2	26	60138262	-0.0105008	C	3.06026e-10	RP11-444A22.1	rs1344293	60133158	0.0303143	G	3e-15	MIR4432	intron variant	27089180	Day FR	2016-04-18	Nat Genet	www.ncbi.nlm.nih.gov/pubmed/27089180
Age of smoking initiation (MTAG)	rs966971	2	26	60138262	-0.0105008	C	3.06026e-10	RP11-444A22.1	rs10490064	60163127	0.0112516	G	6e-14	NR	intron variant	30643251	Liu M	2019-01-14	Nat Genet	www.ncbi.nlm.nih.gov/pubmed/30643251
Biological sex	rs966971	2	26	60138262	-0.0105008	C	3.06026e-10	RP11-444A22.1	rs2113798	60147167	0.0129232	T	3e-12	NA	intron variant	33888908	Pirastu N	2021-04-22	Nat Genet	www.ncbi.nlm.nih.gov/pubmed/33888908
Carpal tunnel syndrome	rs966971	2	26	60138262	-0.0105008	C	3.06026e-10	RP11-444A22.1	rs1025128	60175475	1.08	C	3e-09	Intergenic	intron variant	30833571	Wiberg A	2019-03-04	Nat Commun	www.ncbi.nlm.nih.gov/pubmed/30833571
General risk tolerance (MTAG)	rs966971	2	26	60138262	-0.0105008	C	3.06026e-10	RP11-444A22.1	rs1344293	60133158	0.0098	T	8e-17	BCL11A	intron variant	30643258	Karlsson Linner R	2019-01-14	Nat Genet	www.ncbi.nlm.nih.gov/pubmed/30643258
Number of sexual partners	rs966971	2	26	60138262	-0.0105008	C	3.06026e-10	RP11-444A22.1	rs10490064	60163127	0.0156927	A	9e-11	BCL11A	intron variant	30643258	Karlsson Linner R	2019-01-14	Nat Genet	www.ncbi.nlm.nih.gov/pubmed/30643258
Risk-taking tendency (4-domain principal component model)	rs966971	2	26	60138262	-0.0105008	C	3.06026e-10	RP11-444A22.1	rs12621229	60167527	0.0148497	A	2e-08	BCL11A	intron variant	30643258	Karlsson Linner R	2019-01-14	Nat Genet	www.ncbi.nlm.nih.gov/pubmed/30643258
Smoking initiation (ever regular vs never regular)	rs966971	2	26	60138262	-0.0105008	C	3.06026e-10	RP11-444A22.1	rs1863161	60139524	0.0153394	A	2e-09	NR	intron variant	30643251	Liu M	2019-01-14	Nat Genet	www.ncbi.nlm.nih.gov/pubmed/30643251
Smoking initiation (ever regular vs never regular) (MTAG)	rs966971	2	26	60138262	-0.0105008	C	3.06026e-10	RP11-444A22.1	rs6545765	60119744	0.00821812	C	8e-14	NR	intron variant	30643251	Liu M	2019-01-14	Nat Genet	www.ncbi.nlm.nih.gov/pubmed/30643251
Smoking status (ever vs never smokers)	rs966971	2	26	60138262	-0.0105008	C	3.06026e-10	RP11-444A22.1	rs1863161	60139524	0.0120761	A	2e-09	BCL11A	intron variant	30643258	Karlsson Linner R	2019-01-14	Nat Genet	www.ncbi.nlm.nih.gov/pubmed/30643258
Walking pace	rs966971	2	26	60138262	-0.0105008	C	3.06026e-10	RP11-444A22.1	rs13005495	60157097	0.00723252	T	1e-08	BCL11A	intron variant	33128006	Timmins IR	2020-10-30	Commun Biol	www.ncbi.nlm.nih.gov/pubmed/33128006
Age at first sexual intercourse	rs7560837	2	26	60162444	-0.00925573	G	2.07983e-08	RP11-444A22.1	rs6719762	60166832	0.0220572	T	7e-27	intergenic	intron variant	34211149	Mills MC	2021-07-01	Nat Hum Behav	www.ncbi.nlm.nih.gov/pubmed/34211149
Cigarettes smoked per day (MTAG)	rs7560837	2	26	60162444	-0.00925573	G	2.07983e-08	RP11-444A22.1	rs11693885	60122046	0.0137482	A	4e-10	NR	intron variant	30643251	Liu M	2019-01-14	Nat Genet	www.ncbi.nlm.nih.gov/pubmed/30643251
Educational attainment (MTAG)	rs7560837	2	26	60162444	-0.00925573	G	2.07983e-08	RP11-444A22.1	rs11693885	60122046	0.0079	A	2e-09	Intergenic	intron variant	30038396	Lee JJ	2018-07-23	Nat Genet	www.ncbi.nlm.nih.gov/pubmed/30038396
Educational attainment (years of education)	rs7560837	2	26	60162444	-0.00925573	G	2.07983e-08	RP11-444A22.1	rs11693885	60122046	0.0091	A	1e-10	NA	intron variant	30038396	Lee JJ	2018-07-23	Nat Genet	www.ncbi.nlm.nih.gov/pubmed/30038396
Educational attainment (years of education)	rs7560837	2	26	60162444	-0.00925573	G	2.07983e-08	RP11-444A22.1	rs7595950	60143192	0.0094	T	2e-11	NA	intron variant	30038396	Lee JJ	2018-07-23	Nat Genet	www.ncbi.nlm.nih.gov/pubmed/30038396
Height	rs7560837	2	26	60162444	-0.00925573	G	2.07983e-08	RP11-444A22.1	rs12466227	60148940	NA	?	1e-20	NA	intron variant	30595370	Kichaev G	2018-12-27	Am J Hum Genet	www.ncbi.nlm.nih.gov/pubmed/30595370
Household income (MTAG)	rs7560837	2	26	60162444	-0.00925573	G	2.07983e-08	RP11-444A22.1	rs12466227	60148940	0.0117569	G	7e-09	RP11-444A22.1	intron variant	31844048	Hill WD	2019-12-16	Nat Commun	www.ncbi.nlm.nih.gov/pubmed/31844048
Intake of total sugars	rs7560837	2	26	60162444	-0.00925573	G	2.07983e-08	RP11-444A22.1	rs11693885	60122046	0.76	G	6e-06	RP11-444A22.1	intron variant	31005972	Hwang LD	2019-04-21	Am J Clin Nutr	www.ncbi.nlm.nih.gov/pubmed/31005972
Lifetime smoking index	rs7560837	2	26	60162444	-0.00925573	G	2.07983e-08	RP11-444A22.1	rs4671357	60136176	0.014	T	1e-11	NA	intron variant	31689377	Wootton RE	2019-11-06	Psychol Med	www.ncbi.nlm.nih.gov/pubmed/31689377
Major depression and alcohol dependence	rs7560837	2	26	60162444	-0.00925573	G	2.07983e-08	RP11-444A22.1	rs7595950	60143192	0.521	C	3e-06	intergenic	intron variant	29071344	Zhou H	2017-10-25	JAMA Psychiatry	www.ncbi.nlm.nih.gov/pubmed/29071344
Smoking status	rs7560837	2	26	60162444	-0.00925573	G	2.07983e-08	RP11-444A22.1	rs4671357	60136176	NA	?	2e-10	NA	intron variant	30595370	Kichaev G	2018-12-27	Am J Hum Genet	www.ncbi.nlm.nih.gov/pubmed/30595370
Age of smoking initiation	rs7581341	2	27	63371447	-0.00956419	G	7.93939e-09	WDPCP	rs7559982	63622309	0.017	A	2e-12	NR	intron variant	30643251	Liu M	2019-01-14	Nat Genet	www.ncbi.nlm.nih.gov/pubmed/30643251
Externalizing behaviour (multivariate analysis)	rs7581341	2	27	63371447	-0.00956419	G	7.93939e-09	WDPCP	rs371708617	63932900	0.011	G	8e-13	WDPCP	intron variant	34446935	Karlsson Linner R	2021-08-26	Nat Neurosci	www.ncbi.nlm.nih.gov/pubmed/34446935
General risk tolerance (MTAG)	rs7581341	2	27	63371447	-0.00956419	G	7.93939e-09	WDPCP	rs10173115	63355520	0.0079	A	2e-11	WDPCP	intron variant	30643258	Karlsson Linner R	2019-01-14	Nat Genet	www.ncbi.nlm.nih.gov/pubmed/30643258
Number of sexual partners	rs7581341	2	27	63371447	-0.00956419	G	7.93939e-09	WDPCP	rs13021322	63558590	0.0131789	T	3e-08	WDPCP	intron variant	30643258	Karlsson Linner R	2019-01-14	Nat Genet	www.ncbi.nlm.nih.gov/pubmed/30643258
Age at first sexual intercourse	rs12151606	2	27	63430175	0.0110976	T	1.16528e-09	WDPCP	rs62180269	63320524	0.0195668	T	1e-15	DBIL5P2	intergenic variant	34211149	Mills MC	2021-07-01	Nat Hum Behav	www.ncbi.nlm.nih.gov/pubmed/34211149
Age of smoking initiation (MTAG)	rs12151606	2	27	63430175	0.0110976	T	1.16528e-09	WDPCP	rs79036893	63331776	0.0149287	A	7e-17	NR	intergenic variant	30643251	Liu M	2019-01-14	Nat Genet	www.ncbi.nlm.nih.gov/pubmed/30643251
Asthma and attention deficit hyperactivity disorder	rs12151606	2	27	63430175	0.0110976	T	1.16528e-09	WDPCP	rs6736411	63674060	NA	?	3e-08	MDH1, WDPCP	intron variant	31619474	Zhu Z	2019-10-17	Eur Respir J	www.ncbi.nlm.nih.gov/pubmed/31619474
Childhood ear infection	rs12151606	2	27	63430175	0.0110976	T	1.16528e-09	WDPCP	rs201021681	63426408	0.0515	?	4e-07	NR	intron variant	28928442	Tian C	2017-09-19	Nat Commun	www.ncbi.nlm.nih.gov/pubmed/28928442
Cognitive function (generalized correlation coefficient)	rs12151606	2	27	63430175	0.0110976	T	1.16528e-09	WDPCP	rs13417792	63447200	NA	?	2e-07	NR	intron variant	33232274	Mohammadnejad A	2020-11-24	Aging (Albany NY)	www.ncbi.nlm.nih.gov/pubmed/33232274
Eczema	rs12151606	2	27	63430175	0.0110976	T	1.16528e-09	WDPCP	rs62177792	63462520	NA	?	1e-07	NA	intron variant	30595370	Kichaev G	2018-12-27	Am J Hum Genet	www.ncbi.nlm.nih.gov/pubmed/30595370
Electrocardiogram morphology (amplitude at temporal datapoints)	rs12151606	2	27	63430175	0.0110976	T	1.16528e-09	WDPCP	rs7609203	63512564	0.0410768	A	1e-10	WDPCP	intron variant	32916098	Verweij N	2020-09-02	Cell Syst	www.ncbi.nlm.nih.gov/pubmed/32916098
Electrocardiogram morphology (amplitude at temporal datapoints)	rs12151606	2	27	63430175	0.0110976	T	1.16528e-09	WDPCP	rs7609203	63512564	0.0385093	A	9e-10	WDPCP	intron variant	32916098	Verweij N	2020-09-02	Cell Syst	www.ncbi.nlm.nih.gov/pubmed/32916098
Electrocardiogram morphology (amplitude at temporal datapoints)	rs12151606	2	27	63430175	0.0110976	T	1.16528e-09	WDPCP	rs7609203	63512564	0.0404421	A	2e-10	WDPCP	intron variant	32916098	Verweij N	2020-09-02	Cell Syst	www.ncbi.nlm.nih.gov/pubmed/32916098
Electrocardiogram morphology (amplitude at temporal datapoints)	rs12151606	2	27	63430175	0.0110976	T	1.16528e-09	WDPCP	rs7609203	63512564	0.0388315	A	2e-09	WDPCP	intron variant	32916098	Verweij N	2020-09-02	Cell Syst	www.ncbi.nlm.nih.gov/pubmed/32916098
Externalizing behaviour (multivariate analysis)	rs12151606	2	27	63430175	0.0110976	T	1.16528e-09	WDPCP	rs371708617	63932900	0.011	G	8e-13	WDPCP	intron variant	34446935	Karlsson Linner R	2021-08-26	Nat Neurosci	www.ncbi.nlm.nih.gov/pubmed/34446935
Smoking initiation (ever regular vs never regular)	rs12151606	2	27	63430175	0.0110976	T	1.16528e-09	WDPCP	rs62180324	63416606	0.0195167	A	4e-10	NR	intron variant	30643251	Liu M	2019-01-14	Nat Genet	www.ncbi.nlm.nih.gov/pubmed/30643251
Smoking initiation (ever regular vs never regular) (MTAG)	rs12151606	2	27	63430175	0.0110976	T	1.16528e-09	WDPCP	rs62180324	63416606	0.0115094	A	2e-18	NR	intron variant	30643251	Liu M	2019-01-14	Nat Genet	www.ncbi.nlm.nih.gov/pubmed/30643251
Childhood ear infection	rs12476592	2	27	63850098	0.0113009	G	2.00908e-08	WDPCP	rs12476592	63850098	0.0571	?	3e-07	NR	intron variant	28928442	Tian C	2017-09-19	Nat Commun	www.ncbi.nlm.nih.gov/pubmed/28928442
Externalizing behaviour (multivariate analysis)	rs12476592	2	27	63850098	0.0113009	G	2.00908e-08	WDPCP	rs371708617	63932900	0.011	G	8e-13	WDPCP	intron variant	34446935	Karlsson Linner R	2021-08-26	Nat Neurosci	www.ncbi.nlm.nih.gov/pubmed/34446935
Schizophrenia	rs1868402	2	28	68409037	0.0102045	G	1.25489e-08	RP11-474G23.1:PPP3R1	rs12052801	68423218	1.10132	G	9e-07	intergenic	intron variant	28991256	Li Z	2017-10-09	Nat Genet	www.ncbi.nlm.nih.gov/pubmed/28991256
Schizophrenia	rs1868402	2	28	68409037	0.0102045	G	1.25489e-08	RP11-474G23.1:PPP3R1	rs12052801	68423218	1.07991	A	6e-06	PPP3R1	intron variant	30285260	Ikeda M	2018-10-03	Schizophr Bull	www.ncbi.nlm.nih.gov/pubmed/30285260
Systolic blood pressure	rs1868402	2	28	68409037	0.0102045	G	1.25489e-08	RP11-474G23.1:PPP3R1	rs6757906	68354727	NA	?	2e-09	NA	intron variant	30595370	Kichaev G	2018-12-27	Am J Hum Genet	www.ncbi.nlm.nih.gov/pubmed/30595370
Varicose veins	rs1868402	2	28	68409037	0.0102045	G	1.25489e-08	RP11-474G23.1:PPP3R1	rs2861819	68489221	0.0039509	C	9e-27	NA	intergenic variant	30998689	Shadrina AS	2019-04-18	PLoS Genet	www.ncbi.nlm.nih.gov/pubmed/30998689
Varicose veins	rs1868402	2	28	68409037	0.0102045	G	1.25489e-08	RP11-474G23.1:PPP3R1	rs2861819	68489221	0.159	C	1e-23	NR	intergenic variant	30566020	Fukaya E	2018-12-01	Circulation	www.ncbi.nlm.nih.gov/pubmed/30566020
Waist circumference adjusted for body mass index	rs1868402	2	28	68409037	0.0102045	G	1.25489e-08	RP11-474G23.1:PPP3R1	rs2902065	68482327	NA	?	1e-09	NR	intron variant	31669095	Zhu Z	2019-10-24	J Allergy Clin Immunol	www.ncbi.nlm.nih.gov/pubmed/31669095
Waist-hip ratio	rs1868402	2	28	68409037	0.0102045	G	1.25489e-08	RP11-474G23.1:PPP3R1	rs2902065	68482327	NA	?	2e-10	NA	intron variant	30595370	Kichaev G	2018-12-27	Am J Hum Genet	www.ncbi.nlm.nih.gov/pubmed/30595370
Waist-to-hip ratio adjusted for BMI	rs1868402	2	28	68409037	0.0102045	G	1.25489e-08	RP11-474G23.1:PPP3R1	rs2902065	68482327	NA	?	6e-11	NR	intron variant	31669095	Zhu Z	2019-10-24	J Allergy Clin Immunol	www.ncbi.nlm.nih.gov/pubmed/31669095
Dialysis-related mortality	rs6546887	2	29	74250781	0.0099807	C	2.49998e-08	TET3	rs6546886	74245777	2.13	?	3e-06	DGUOK, TET3	intron variant	21546767	Murea M	2011-05-05	Am J Nephrol	www.ncbi.nlm.nih.gov/pubmed/21546767
Eosinophil counts	rs6546887	2	29	74250781	0.0099807	C	2.49998e-08	TET3	rs7584777	74317747	NA	?	9e-13	NA	intron variant	30595370	Kichaev G	2018-12-27	Am J Hum Genet	www.ncbi.nlm.nih.gov/pubmed/30595370
Eosinophil counts	rs6546887	2	29	74250781	0.0099807	C	2.49998e-08	TET3	rs11126424	74262353	NA	C	4e-11	NR	intron variant	32888493	Chen MH	2020-09-01	Cell	www.ncbi.nlm.nih.gov/pubmed/32888493
Eosinophil counts	rs6546887	2	29	74250781	0.0099807	C	2.49998e-08	TET3	rs11126424	74262353	0.015598	C	2e-12	NR	intron variant	32888493	Chen MH	2020-09-01	Cell	www.ncbi.nlm.nih.gov/pubmed/32888493
Externalizing behaviour (multivariate analysis)	rs6546887	2	29	74250781	0.0099807	C	2.49998e-08	TET3	rs828867	74334462	0.009	G	4e-15	TET3	3 prime UTR variant	34446935	Karlsson Linner R	2021-08-26	Nat Neurosci	www.ncbi.nlm.nih.gov/pubmed/34446935
Age at first sexual intercourse	rs1433309	2	30	104059283	0.00982738	G	4.14755e-09	AC092568.1	rs1368547	104060788	0.0164561	T	3e-15	intergenic	intergenic variant	34211149	Mills MC	2021-07-01	Nat Hum Behav	www.ncbi.nlm.nih.gov/pubmed/34211149
Age at first sexual intercourse	rs1433309	2	30	104059283	0.00982738	G	4.14755e-09	AC092568.1	rs1040124	104069183	0.0218027	A	3e-08	TMEM182	intergenic variant	27089180	Day FR	2016-04-18	Nat Genet	www.ncbi.nlm.nih.gov/pubmed/27089180
Age of smoking initiation (MTAG)	rs1433309	2	30	104059283	0.00982738	G	4.14755e-09	AC092568.1	rs1869073	104204520	0.0142545	C	5e-22	NR	intergenic variant	30643251	Liu M	2019-01-14	Nat Genet	www.ncbi.nlm.nih.gov/pubmed/30643251
Anxiety/tension (special factor of neuroticism)	rs1433309	2	30	104059283	0.00982738	G	4.14755e-09	AC092568.1	rs2672852	104072110	0.011189	C	3e-13	ENSG00000236596	intergenic variant	30867560	Hill WD	2019-03-13	Mol Psychiatry	www.ncbi.nlm.nih.gov/pubmed/30867560
Anxiety/tension (special factor of neuroticism)	rs1433309	2	30	104059283	0.00982738	G	4.14755e-09	AC092568.1	rs10174328	104179699	0.0086489	C	1e-08	ENSG00000221849	intergenic variant	30867560	Hill WD	2019-03-13	Mol Psychiatry	www.ncbi.nlm.nih.gov/pubmed/30867560
Biological sex	rs1433309	2	30	104059283	0.00982738	G	4.14755e-09	AC092568.1	rs1368546	104057364	0.0112124	T	1e-09	NA	intergenic variant	33888908	Pirastu N	2021-04-22	Nat Genet	www.ncbi.nlm.nih.gov/pubmed/33888908
Externalizing behaviour (multivariate analysis)	rs1433309	2	30	104059283	0.00982738	G	4.14755e-09	AC092568.1	rs266058	104086428	0.016	C	2e-38	TMEM182 - CRLF3P1	intergenic variant	34446935	Karlsson Linner R	2021-08-26	Nat Neurosci	www.ncbi.nlm.nih.gov/pubmed/34446935
Feeling nervous	rs1433309	2	30	104059283	0.00982738	G	4.14755e-09	AC092568.1	rs4851031	104164950	6	A	2e-09	NR	intergenic variant	29500382	Nagel M	2018-03-02	Nat Commun	www.ncbi.nlm.nih.gov/pubmed/29500382
Feeling nervous	rs1433309	2	30	104059283	0.00982738	G	4.14755e-09	AC092568.1	rs1368549	104064726	7.43	T	1e-13	NR	intergenic variant	29500382	Nagel M	2018-03-02	Nat Commun	www.ncbi.nlm.nih.gov/pubmed/29500382
Feeling nervous	rs1433309	2	30	104059283	0.00982738	G	4.14755e-09	AC092568.1	rs264923	104275976	5.82	T	6e-09	NR	intergenic variant	29500382	Nagel M	2018-03-02	Nat Commun	www.ncbi.nlm.nih.gov/pubmed/29500382
Fish- and plant-related diet	rs1433309	2	30	104059283	0.00982738	G	4.14755e-09	AC092568.1	rs6756149	104099833	0.015856	?	7e-11	intergenic	intergenic variant	32066663	Niarchou M	2020-02-03	Transl Psychiatry	www.ncbi.nlm.nih.gov/pubmed/32066663
Fruit consumption	rs1433309	2	30	104059283	0.00982738	G	4.14755e-09	AC092568.1	rs817223	104094008	0.0140315	?	8e-09	intergenic	intergenic variant	32066663	Niarchou M	2020-02-03	Transl Psychiatry	www.ncbi.nlm.nih.gov/pubmed/32066663
General risk tolerance (MTAG)	rs1433309	2	30	104059283	0.00982738	G	4.14755e-09	AC092568.1	rs1433309	104059283	0.0079	A	3e-11	TMEM182	intergenic variant	30643258	Karlsson Linner R	2019-01-14	Nat Genet	www.ncbi.nlm.nih.gov/pubmed/30643258
HIV-1 viral setpoint	rs1433309	2	30	104059283	0.00982738	G	4.14755e-09	AC092568.1	rs264943	104298541	NA	?	7e-06	intergenic	intergenic variant	22174851	Lingappa JR	2011-12-12	PLoS One	www.ncbi.nlm.nih.gov/pubmed/22174851
Number of sexual partners	rs1433309	2	30	104059283	0.00982738	G	4.14755e-09	AC092568.1	rs266060	104084861	0.0130084	A	4e-08	TMEM182	intergenic variant	30643258	Karlsson Linner R	2019-01-14	Nat Genet	www.ncbi.nlm.nih.gov/pubmed/30643258
Photic sneeze reflex	rs1433309	2	30	104059283	0.00982738	G	4.14755e-09	AC092568.1	rs266053	104090213	1.06	?	3e-08	TMEM182, LOC100287010	intergenic variant	27182965	Pickrell JK	2016-05-16	Nat Genet	www.ncbi.nlm.nih.gov/pubmed/27182965
Pneumonia	rs1433309	2	30	104059283	0.00982738	G	4.14755e-09	AC092568.1	rs1093422	104089943	0.0419	?	9e-06	NR	intergenic variant	28928442	Tian C	2017-09-19	Nat Commun	www.ncbi.nlm.nih.gov/pubmed/28928442
Problematic alcohol use	rs1433309	2	30	104059283	0.00982738	G	4.14755e-09	AC092568.1	rs9679319	104134432	6.01	T	2e-09	NR	intergenic variant	32451486	Zhou H	2020-05-25	Nat Neurosci	www.ncbi.nlm.nih.gov/pubmed/32451486
Reaction time	rs1433309	2	30	104059283	0.00982738	G	4.14755e-09	AC092568.1	rs1433309	104059283	0.010155	?	6e-09	ENSG00000236596	intergenic variant	29844566	Davies G	2018-05-29	Nat Commun	www.ncbi.nlm.nih.gov/pubmed/29844566
Risk-taking tendency (4-domain principal component model)	rs1433309	2	30	104059283	0.00982738	G	4.14755e-09	AC092568.1	rs1368546	104057364	0.0159314	T	8e-10	TMEM182	intergenic variant	30643258	Karlsson Linner R	2019-01-14	Nat Genet	www.ncbi.nlm.nih.gov/pubmed/30643258
Smoking initiation	rs1433309	2	30	104059283	0.00982738	G	4.14755e-09	AC092568.1	rs1901477	104126983	0.972	A	1e-15	TMEM182, LOC100287010	intergenic variant	33082346	Xu K	2020-10-20	Nat Commun	www.ncbi.nlm.nih.gov/pubmed/33082346
Smoking initiation	rs1433309	2	30	104059283	0.00982738	G	4.14755e-09	AC092568.1	rs6738833	104150891	0.018	T	9e-14	TMEM182	intergenic variant	30617275	Erzurumluoglu AM	2019-01-07	Mol Psychiatry	www.ncbi.nlm.nih.gov/pubmed/30617275
Smoking initiation (ever regular vs never regular)	rs1433309	2	30	104059283	0.00982738	G	4.14755e-09	AC092568.1	rs1901477	104126983	0.030437	G	2e-31	NR	intergenic variant	30643251	Liu M	2019-01-14	Nat Genet	www.ncbi.nlm.nih.gov/pubmed/30643251
Smoking initiation (ever regular vs never regular)	rs1433309	2	30	104059283	0.00982738	G	4.14755e-09	AC092568.1	rs6720941	104150791	0.0185	T	6e-16	TMEM182	intergenic variant	30679032	Brazel DM	2018-12-06	Biol Psychiatry	www.ncbi.nlm.nih.gov/pubmed/30679032
Smoking initiation (ever regular vs never regular) (MTAG)	rs1433309	2	30	104059283	0.00982738	G	4.14755e-09	AC092568.1	rs266069	104076420	0.0144685	C	4e-41	NR	intergenic variant	30643251	Liu M	2019-01-14	Nat Genet	www.ncbi.nlm.nih.gov/pubmed/30643251
Smoking status	rs1433309	2	30	104059283	0.00982738	G	4.14755e-09	AC092568.1	rs264974	104268285	NA	?	9e-17	NA	intergenic variant	30595370	Kichaev G	2018-12-27	Am J Hum Genet	www.ncbi.nlm.nih.gov/pubmed/30595370
Smoking status (ever vs never smokers)	rs1433309	2	30	104059283	0.00982738	G	4.14755e-09	AC092568.1	rs1368550	104078655	0.019237	T	1e-21	TMEM182	intergenic variant	30643258	Karlsson Linner R	2019-01-14	Nat Genet	www.ncbi.nlm.nih.gov/pubmed/30643258
Smoking status (ever vs never smokers)	rs1433309	2	30	104059283	0.00982738	G	4.14755e-09	AC092568.1	rs67716713	104267572	1.03348	C	5e-11	NR	intergenic variant	32231276	Cai N	2020-03-30	Nat Genet	www.ncbi.nlm.nih.gov/pubmed/32231276
Worry	rs1433309	2	30	104059283	0.00982738	G	4.14755e-09	AC092568.1	rs2672852	104072110	0.0137	C	9e-09	NR	intergenic variant	29942085	Nagel M	2018-06-25	Nat Genet	www.ncbi.nlm.nih.gov/pubmed/29942085
Self-reported math ability	rs10174375	2	31	140093719	0.0111056	T	1.57816e-10	AC062021.1	rs10496816	140062182	0.0115	C	1e-08	Intergenic	intergenic variant	30038396	Lee JJ	2018-07-23	Nat Genet	www.ncbi.nlm.nih.gov/pubmed/30038396
Self-reported math ability (MTAG)	rs10174375	2	31	140093719	0.0111056	T	1.57816e-10	AC062021.1	rs10496816	140062182	0.0107	T	9e-09	Intergenic	intergenic variant	30038396	Lee JJ	2018-07-23	Nat Genet	www.ncbi.nlm.nih.gov/pubmed/30038396
Adventurousness	rs1438026	2	31	140341020	0.0126	T	1.00438e-12	SNORA72	rs1438026	140341020	0.0118023	T	1e-08	LRP1B	regulatory region variant	30643258	Karlsson Linner R	2019-01-14	Nat Genet	www.ncbi.nlm.nih.gov/pubmed/30643258
General risk tolerance (MTAG)	rs1438026	2	31	140341020	0.0126	T	1.00438e-12	SNORA72	rs1438026	140341020	0.0089	T	1e-12	LRP1B	regulatory region variant	30643258	Karlsson Linner R	2019-01-14	Nat Genet	www.ncbi.nlm.nih.gov/pubmed/30643258
Balding type 1	rs1438898	2	33	145714354	0.0124642	A	5.10922e-10	TEX41	rs17479393	145653287	NA	?	2e-47	NA	intron variant	30595370	Kichaev G	2018-12-27	Am J Hum Genet	www.ncbi.nlm.nih.gov/pubmed/30595370
Brain morphology (MOSTest)	rs1438898	2	33	145714354	0.0124642	A	5.10922e-10	TEX41	rs11674165	145725530	NA	?	3e-17	NR	intron variant	32665545	van der Meer D	2020-07-14	Nat Commun	www.ncbi.nlm.nih.gov/pubmed/32665545
Chin dimples	rs1438898	2	33	145714354	0.0124642	A	5.10922e-10	TEX41	rs17479393	145653287	1.20192	?	8e-30	ZEB2	intron variant	27182965	Pickrell JK	2016-05-16	Nat Genet	www.ncbi.nlm.nih.gov/pubmed/27182965
Cortical surface area (MOSTest)	rs1438898	2	33	145714354	0.0124642	A	5.10922e-10	TEX41	rs11674165	145725530	NA	?	3e-10	RALGPS2, ANGPTL1	intron variant	32665545	van der Meer D	2020-07-14	Nat Commun	www.ncbi.nlm.nih.gov/pubmed/32665545
Diastolic blood pressure	rs1438898	2	33	145714354	0.0124642	A	5.10922e-10	TEX41	rs1438896	145646072	0.234	T	2e-15	TEX41	intron variant	28135244	Warren HR	2017-01-30	Nat Genet	www.ncbi.nlm.nih.gov/pubmed/28135244
Diastolic blood pressure	rs1438898	2	33	145714354	0.0124642	A	5.10922e-10	TEX41	rs55944332	145726621	0.267	G	2e-19	TEX41	intron variant	28739976	Wain LV	2017-07-24	Hypertension	www.ncbi.nlm.nih.gov/pubmed/28739976
Diastolic blood pressure	rs1438898	2	33	145714354	0.0124642	A	5.10922e-10	TEX41	rs55944332	145726621	0.26	G	4e-07	TEX41	intron variant	28739976	Wain LV	2017-07-24	Hypertension	www.ncbi.nlm.nih.gov/pubmed/28739976
Diastolic blood pressure	rs1438898	2	33	145714354	0.0124642	A	5.10922e-10	TEX41	rs58117425	145681570	0.192	G	8e-12	DKFZp686O1327	intron variant	27841878	Hoffmann TJ	2016-11-14	Nat Genet	www.ncbi.nlm.nih.gov/pubmed/27841878
Externalizing behaviour (multivariate analysis)	rs1438898	2	33	145714354	0.0124642	A	5.10922e-10	TEX41	rs10427255	146125523	0.012	C	3e-26	RPL6P5 - METAP2P1	intergenic variant	34446935	Karlsson Linner R	2021-08-26	Nat Neurosci	www.ncbi.nlm.nih.gov/pubmed/34446935
Hematocrit	rs1438898	2	33	145714354	0.0124642	A	5.10922e-10	TEX41	rs6430070	145638365	0.0260431	A	4e-27	TEX41, RP11-514A9.1	intron variant	32888494	Vuckovic D	2020-09-01	Cell	www.ncbi.nlm.nih.gov/pubmed/32888494
Hematocrit	rs1438898	2	33	145714354	0.0124642	A	5.10922e-10	TEX41	rs17479393	145653287	NA	T	5e-35	NR	intron variant	32888493	Chen MH	2020-09-01	Cell	www.ncbi.nlm.nih.gov/pubmed/32888493
Hematocrit	rs1438898	2	33	145714354	0.0124642	A	5.10922e-10	TEX41	rs1371044	145695907	0.02768	A	8e-37	NR	intron variant	32888493	Chen MH	2020-09-01	Cell	www.ncbi.nlm.nih.gov/pubmed/32888493
Hematocrit	rs1438898	2	33	145714354	0.0124642	A	5.10922e-10	TEX41	rs4662402	145644545	0.0255857	T	3e-11	TEX41	intron variant	27863252	Astle WJ	2016-11-17	Cell	www.ncbi.nlm.nih.gov/pubmed/27863252
Hemoglobin concentration	rs1438898	2	33	145714354	0.0124642	A	5.10922e-10	TEX41	rs17479393	145653287	NA	T	2e-33	NR	intron variant	32888493	Chen MH	2020-09-01	Cell	www.ncbi.nlm.nih.gov/pubmed/32888493
Hemoglobin concentration	rs1438898	2	33	145714354	0.0124642	A	5.10922e-10	TEX41	rs1371044	145695907	0.026924	A	5e-35	NR	intron variant	32888493	Chen MH	2020-09-01	Cell	www.ncbi.nlm.nih.gov/pubmed/32888493
Male-pattern baldness	rs1438898	2	33	145714354	0.0124642	A	5.10922e-10	TEX41	rs17479393	145653287	0.0457455	T	3e-38	NR	intron variant	30573740	Yap CX	2018-12-20	Nat Commun	www.ncbi.nlm.nih.gov/pubmed/30573740
Male-pattern baldness	rs1438898	2	33	145714354	0.0124642	A	5.10922e-10	TEX41	rs10928235	145678114	0.0441531	T	6e-10	NR	intron variant	28196072	Hagenaars SP	2017-02-14	PLoS Genet	www.ncbi.nlm.nih.gov/pubmed/28196072
Red blood cell count	rs1438898	2	33	145714354	0.0124642	A	5.10922e-10	TEX41	rs6430070	145638365	0.0206423	A	1e-17	TEX41, RP11-514A9.1	intron variant	32888494	Vuckovic D	2020-09-01	Cell	www.ncbi.nlm.nih.gov/pubmed/32888494
Red blood cell count	rs1438898	2	33	145714354	0.0124642	A	5.10922e-10	TEX41	rs72854462	145720139	NA	?	2e-21	NA	intron variant	30595370	Kichaev G	2018-12-27	Am J Hum Genet	www.ncbi.nlm.nih.gov/pubmed/30595370
Red blood cell count	rs1438898	2	33	145714354	0.0124642	A	5.10922e-10	TEX41	rs72854462	145720139	0.021152	G	5e-23	NR	intron variant	32888493	Chen MH	2020-09-01	Cell	www.ncbi.nlm.nih.gov/pubmed/32888493
Red blood cell count	rs1438898	2	33	145714354	0.0124642	A	5.10922e-10	TEX41	rs72854462	145720139	NA	G	2e-20	NR	intron variant	32888493	Chen MH	2020-09-01	Cell	www.ncbi.nlm.nih.gov/pubmed/32888493
Smoking status (ever vs never smokers)	rs1438898	2	33	145714354	0.0124642	A	5.10922e-10	TEX41	rs10928235	145678114	0.0137878	A	3e-09	ZEB2	intron variant	30643258	Karlsson Linner R	2019-01-14	Nat Genet	www.ncbi.nlm.nih.gov/pubmed/30643258
Type 2 diabetes	rs1438898	2	33	145714354	0.0124642	A	5.10922e-10	TEX41	rs12151653	145726656	0.0267	C	6e-10	NR	intron variant	32541925	Vujkovic M	2020-06-15	Nat Genet	www.ncbi.nlm.nih.gov/pubmed/32541925
White blood cell count	rs1438898	2	33	145714354	0.0124642	A	5.10922e-10	TEX41	rs72854464	145728994	NA	?	5e-08	NA	intron variant	30595370	Kichaev G	2018-12-27	Am J Hum Genet	www.ncbi.nlm.nih.gov/pubmed/30595370
Youthful appearance (self-reported)	rs1438898	2	33	145714354	0.0124642	A	5.10922e-10	TEX41	rs1438898	145714354	1.0612	A	4e-32	AC074093.1	intron variant	32339537	Roberts V	2020-04-24	J Invest Dermatol	www.ncbi.nlm.nih.gov/pubmed/32339537
Arterial stiffness	rs977950	2	33	145746816	0.0121881	C	9.11609e-13	TEX41	rs786250	145701992	0.019	?	5e-07	TEX41	intron variant	31070453	Zekavat SM	2019-04-11	Arterioscler Thromb Vasc Biol	www.ncbi.nlm.nih.gov/pubmed/31070453
Erectile dysfunction	rs977950	2	33	145746816	0.0121881	C	9.11609e-13	TEX41	rs726857, rs6745079	145753424	NA	?	4e-06	NR	intron variant	30583798	Bovijn J	2018-12-21	Am J Hum Genet	www.ncbi.nlm.nih.gov/pubmed/30583798
General risk tolerance (MTAG)	rs977950	2	33	145746816	0.0121881	C	9.11609e-13	TEX41	rs786250	145701992	0.0091	T	2e-13	ZEB2	intron variant	30643258	Karlsson Linner R	2019-01-14	Nat Genet	www.ncbi.nlm.nih.gov/pubmed/30643258
Heel bone mineral density	rs977950	2	33	145746816	0.0121881	C	9.11609e-13	TEX41	rs726857	145753424	0.0141142	T	9e-12	TEX41	intron variant	30598549	Morris JA	2018-12-31	Nat Genet	www.ncbi.nlm.nih.gov/pubmed/30598549
Adventurousness	rs786247	2	33	145753280	0.0129822	G	4.08416e-14	TEX41	rs786247	145753280	0.0123972	A	9e-10	ZEB2	intron variant	30643258	Karlsson Linner R	2019-01-14	Nat Genet	www.ncbi.nlm.nih.gov/pubmed/30643258
Arterial stiffness	rs786247	2	33	145753280	0.0129822	G	4.08416e-14	TEX41	rs1006923	145775399	0.025	?	4e-10	TEX41	intron variant	31070453	Zekavat SM	2019-04-11	Arterioscler Thromb Vasc Biol	www.ncbi.nlm.nih.gov/pubmed/31070453
Arterial stiffness index	rs786247	2	33	145753280	0.0129822	G	4.08416e-14	TEX41	rs1006923	145775399	0.029	T	5e-12	TEX41	intron variant	31235810	Fung K	2019-06-24	Sci Rep	www.ncbi.nlm.nih.gov/pubmed/31235810
Educational attainment (MTAG)	rs786247	2	33	145753280	0.0129822	G	4.08416e-14	TEX41	rs7575637	145796251	0.0103	A	4e-15	Intergenic	intron variant	30038396	Lee JJ	2018-07-23	Nat Genet	www.ncbi.nlm.nih.gov/pubmed/30038396
Educational attainment (years of education)	rs786247	2	33	145753280	0.0129822	G	4.08416e-14	TEX41	rs7575637	145796251	0.0107	A	3e-14	NA	intron variant	30038396	Lee JJ	2018-07-23	Nat Genet	www.ncbi.nlm.nih.gov/pubmed/30038396
Systolic blood pressure	rs786247	2	33	145753280	0.0129822	G	4.08416e-14	TEX41	rs786244	145756260	NA	?	1e-10	NA	intron variant	30595370	Kichaev G	2018-12-27	Am J Hum Genet	www.ncbi.nlm.nih.gov/pubmed/30595370
Aortic valve stenosis	rs12474485	2	33	145810833	-0.0116527	A	2.05082e-11	TEX41	rs1830321	145825555	1.15	T	2e-13	TEX41	intron variant	29511194	Helgadottir A	2018-03-07	Nat Commun	www.ncbi.nlm.nih.gov/pubmed/29511194
Calcific aortic valve stenosis	rs12474485	2	33	145810833	-0.0116527	A	2.05082e-11	TEX41	rs7593336	145836429	1.13	G	4e-06	TEX41	intron variant	32141789	Theriault S	2019-10-15	Circ Genom Precis Med	www.ncbi.nlm.nih.gov/pubmed/32141789
Coronary artery disease	rs12474485	2	33	145810833	-0.0116527	A	2.05082e-11	TEX41	rs7604735	145839655	0.049	T	3e-12	TEX41	intron variant	29212778	van der Harst P	2017-12-06	Circ Res	www.ncbi.nlm.nih.gov/pubmed/29212778
Coronary artery disease	rs12474485	2	33	145810833	-0.0116527	A	2.05082e-11	TEX41	rs34372836	145840281	0.0452213	?	3e-14	TEX41, PABPC1P2	intron variant	33020668	Koyama S	2020-10-05	Nat Genet	www.ncbi.nlm.nih.gov/pubmed/33020668
Educational attainment (years of education)	rs12474485	2	33	145810833	-0.0116527	A	2.05082e-11	TEX41	rs2252383	145803003	NA	?	3e-09	NA	intron variant	30595370	Kichaev G	2018-12-27	Am J Hum Genet	www.ncbi.nlm.nih.gov/pubmed/30595370
Haemorrhoidal disease	rs12474485	2	33	145810833	-0.0116527	A	2.05082e-11	TEX41	rs7423637	145818064	1.02	?	1e-08	intergenic	intron variant	33888516	Zheng T	2021-04-22	Gut	www.ncbi.nlm.nih.gov/pubmed/33888516
Noncognitive aspects of educational attainment	rs12474485	2	33	145810833	-0.0116527	A	2.05082e-11	TEX41	rs1852684	145826385	0.0393928	G	3e-08	NR	intron variant	33414549	Demange PA	2021-01-07	Nat Genet	www.ncbi.nlm.nih.gov/pubmed/33414549
Self-reported risk-taking behaviour	rs12474485	2	33	145810833	-0.0116527	A	2.05082e-11	TEX41	rs12476923	145830053	0.029	A	4e-08	NR	non coding transcript exon variant	30181555	Strawbridge RJ	2018-09-04	Transl Psychiatry	www.ncbi.nlm.nih.gov/pubmed/30181555
Self-reported risk-taking behaviour	rs12474485	2	33	145810833	-0.0116527	A	2.05082e-11	TEX41	rs12476923	145830053	1.025	A	5e-09	DKFZp686O1327	non coding transcript exon variant	30271922	Clifton EAD	2018-05-03	Commun Biol	www.ncbi.nlm.nih.gov/pubmed/30271922
Systolic blood pressure	rs12474485	2	33	145810833	-0.0116527	A	2.05082e-11	TEX41	rs10928240	145820470	0.216	G	8e-11	BC040861	intron variant	30578418	Giri A	2018-12-21	Nat Genet	www.ncbi.nlm.nih.gov/pubmed/30578418
Adventurousness	rs10928357	2	34	148271508	0.0111383	A	5.7561e-10	RNU6-715P	rs13023277	148272455	0.0119697	A	5e-09	ACVR2A	intergenic variant	30643258	Karlsson Linner R	2019-01-14	Nat Genet	www.ncbi.nlm.nih.gov/pubmed/30643258
General risk tolerance (MTAG)	rs10928357	2	34	148271508	0.0111383	A	5.7561e-10	RNU6-715P	rs13031996	148261040	0.0073	A	4e-09	ACVR2A	intergenic variant	30643258	Karlsson Linner R	2019-01-14	Nat Genet	www.ncbi.nlm.nih.gov/pubmed/30643258
Daytime nap	rs78242064	2	35	164504723	0.0164522	C	4.03316e-09	FIGN	rs80163246	164574344	0.0107	C	4e-15	FIGN	intron variant	33568662	Dashti HS	2021-02-10	Nat Commun	www.ncbi.nlm.nih.gov/pubmed/33568662
General risk tolerance (MTAG)	rs78242064	2	35	164504723	0.0164522	C	4.03316e-09	FIGN	rs78242064	164504723	0.0122	A	2e-10	FIGN	intron variant	30643258	Karlsson Linner R	2019-01-14	Nat Genet	www.ncbi.nlm.nih.gov/pubmed/30643258
Adventurousness	rs186860635	2	36	165157215	-0.0144292	A	2.05147e-09	AC092684.1	rs13006079	165176541	0.0144565	A	9e-09	GRB14	intron variant	30643258	Karlsson Linner R	2019-01-14	Nat Genet	www.ncbi.nlm.nih.gov/pubmed/30643258
Waist circumference	rs186860635	2	36	165157215	-0.0144292	A	2.05147e-09	AC092684.1	rs4667458	165178853	NA	?	5e-06	NR	intron variant	31513605	Jeon S	2019-09-12	PLoS One	www.ncbi.nlm.nih.gov/pubmed/31513605
Adventurousness	rs6753104	2	37	192818646	0.0128695	C	1.03124e-09	AC098617.1:TMEFF2	rs6756470	192819030	0.0128187	T	2e-09	TMEFF2	intron variant	30643258	Karlsson Linner R	2019-01-14	Nat Genet	www.ncbi.nlm.nih.gov/pubmed/30643258
Age-related hearing impairment (MTAG)	rs7592120	2	38	208043913	-0.00987417	T	2.8497e-08	AC007879.1	rs741475	208087139	5.77454	?	8e-09	NA	intron variant	32986727	Kalra G	2020-09-28	PLoS Genet	www.ncbi.nlm.nih.gov/pubmed/32986727
Brain region volumes	rs7592120	2	38	208043913	-0.00987417	T	2.8497e-08	AC007879.1	rs7592120	208043913	NA	?	5e-14	NR	intron variant	31676860	Zhao B	2019-11-01	Nat Genet	www.ncbi.nlm.nih.gov/pubmed/31676860
Brain region volumes	rs7592120	2	38	208043913	-0.00987417	T	2.8497e-08	AC007879.1	rs759663	208080975	NA	?	1e-10	NR	intron variant	31676860	Zhao B	2019-11-01	Nat Genet	www.ncbi.nlm.nih.gov/pubmed/31676860
Depression	rs7592120	2	38	208043913	-0.00987417	T	2.8497e-08	AC007879.1	rs62188629	208044470	1.017	A	5e-13	NR	intron variant	30718901	Howard DM	2019-02-04	Nat Neurosci	www.ncbi.nlm.nih.gov/pubmed/30718901
Insomnia	rs7592120	2	38	208043913	-0.00987417	T	2.8497e-08	AC007879.1	rs9653332	208025150	1.058	C	4e-08	NA	intron variant	30804565	Jansen PR	2019-02-25	Nat Genet	www.ncbi.nlm.nih.gov/pubmed/30804565
Insomnia	rs7592120	2	38	208043913	-0.00987417	T	2.8497e-08	AC007879.1	rs55772859	208042581	1.043	A	5e-11	NR	intron variant	30804565	Jansen PR	2019-02-25	Nat Genet	www.ncbi.nlm.nih.gov/pubmed/30804565
Major depressive disorder (MTAG)	rs7592120	2	38	208043913	-0.00987417	T	2.8497e-08	AC007879.1	rs2111592	208049581	0.0251517	A	1e-08	NR	intron variant	33479212	Yao X	2021-01-21	Transl Psychiatry	www.ncbi.nlm.nih.gov/pubmed/33479212
Adventurousness	rs6743594	2	39	210108859	0.0103952	A	1.31295e-08	MEAF6P1	rs6743594	210108859	0.0121918	A	9e-09	MAP2	intergenic variant	30643258	Karlsson Linner R	2019-01-14	Nat Genet	www.ncbi.nlm.nih.gov/pubmed/30643258
General risk tolerance (MTAG)	rs9967799	2	39	210295474	-0.0174746	A	4.32617e-09	MAP2	rs9967799	210295474	0.0138	A	3e-10	MAP2	intron variant	30643258	Karlsson Linner R	2019-01-14	Nat Genet	www.ncbi.nlm.nih.gov/pubmed/30643258
Acute graft versus host disease in bone marrow transplantation (recipient effect)	rs72972401	2	40	225404668	0.0108343	T	8.7893e-10	CUL3	rs16866061	225439844	NA	?	2e-08	CUL3	intron variant	27595289	Goyal RK	2016-09-05	Bone Marrow Transplant	www.ncbi.nlm.nih.gov/pubmed/27595289
Age at first sexual intercourse	rs72972401	2	40	225404668	0.0108343	T	8.7893e-10	CUL3	rs6748341	225377574	0.0149484	C	1e-11	CUL3	intron variant	34211149	Mills MC	2021-07-01	Nat Hum Behav	www.ncbi.nlm.nih.gov/pubmed/34211149
Age of smoking initiation	rs72972401	2	40	225404668	0.0108343	T	8.7893e-10	CUL3	rs12611472	225353649	0.018	C	3e-12	NR	intron variant	30643251	Liu M	2019-01-14	Nat Genet	www.ncbi.nlm.nih.gov/pubmed/30643251
Age of smoking initiation (MTAG)	rs72972401	2	40	225404668	0.0108343	T	8.7893e-10	CUL3	rs10933068	225418360	0.0122153	A	5e-15	NR	intron variant	30643251	Liu M	2019-01-14	Nat Genet	www.ncbi.nlm.nih.gov/pubmed/30643251
Educational attainment (MTAG)	rs72972401	2	40	225404668	0.0108343	T	8.7893e-10	CUL3	rs11687736	225405122	0.0109	A	2e-14	Intergenic	intron variant	30038396	Lee JJ	2018-07-23	Nat Genet	www.ncbi.nlm.nih.gov/pubmed/30038396
Educational attainment (years of education)	rs72972401	2	40	225404668	0.0108343	T	8.7893e-10	CUL3	rs11687736	225405122	0.0105	A	5e-12	NA	intron variant	30038396	Lee JJ	2018-07-23	Nat Genet	www.ncbi.nlm.nih.gov/pubmed/30038396
Externalizing behaviour (multivariate analysis)	rs72972401	2	40	225404668	0.0108343	T	8.7893e-10	CUL3	rs7580488	225473263	0.009	C	9e-13	CUL3 - CCDC195	intergenic variant	34446935	Karlsson Linner R	2021-08-26	Nat Neurosci	www.ncbi.nlm.nih.gov/pubmed/34446935
General risk tolerance (MTAG)	rs72972401	2	40	225404668	0.0108343	T	8.7893e-10	CUL3	rs2047134	225347713	0.0103	A	3e-16	CUL3	intron variant	30643258	Karlsson Linner R	2019-01-14	Nat Genet	www.ncbi.nlm.nih.gov/pubmed/30643258
Highest math class taken (MTAG)	rs72972401	2	40	225404668	0.0108343	T	8.7893e-10	CUL3	rs4674916	225365635	0.0099	A	1e-08	Intergenic	intron variant	30038396	Lee JJ	2018-07-23	Nat Genet	www.ncbi.nlm.nih.gov/pubmed/30038396
Lung function (FVC)	rs72972401	2	40	225404668	0.0108343	T	8.7893e-10	CUL3	rs6748341	225377574	NA	?	9e-10	NA	intron variant	30595370	Kichaev G	2018-12-27	Am J Hum Genet	www.ncbi.nlm.nih.gov/pubmed/30595370
Schizophrenia	rs72972401	2	40	225404668	0.0108343	T	8.7893e-10	CUL3	rs11685299	225391296	1.06496	C	1e-08	CUL3	intron variant	25056061	Ripke S	2014-07-22	Nature	www.ncbi.nlm.nih.gov/pubmed/25056061
Schizophrenia	rs72972401	2	40	225404668	0.0108343	T	8.7893e-10	CUL3	rs11685299	225391296	NA	?	1e-08	NR	intron variant	31268507	Periyasamy S	2019-07-03	JAMA Psychiatry	www.ncbi.nlm.nih.gov/pubmed/31268507
Schizophrenia	rs72972401	2	40	225404668	0.0108343	T	8.7893e-10	CUL3	rs11685299	225391296	1.062	?	4e-09	CUL3	intron variant	29483656	Pardinas AF	2018-02-26	Nat Genet	www.ncbi.nlm.nih.gov/pubmed/29483656
Schizophrenia	rs72972401	2	40	225404668	0.0108343	T	8.7893e-10	CUL3	rs11685299	225391296	1.07066	C	5e-12	CUL3	intron variant	28991256	Li Z	2017-10-09	Nat Genet	www.ncbi.nlm.nih.gov/pubmed/28991256
Schizophrenia	rs72972401	2	40	225404668	0.0108343	T	8.7893e-10	CUL3	rs11685299	225391296	1.06216	?	3e-11	NR	intron variant	31740837	Lam M	2019-11-18	Nat Genet	www.ncbi.nlm.nih.gov/pubmed/31740837
Schizophrenia	rs72972401	2	40	225404668	0.0108343	T	8.7893e-10	CUL3	rs11685299	225391296	1.06849	C	1e-08	CUL3	intron variant	30285260	Ikeda M	2018-10-03	Schizophr Bull	www.ncbi.nlm.nih.gov/pubmed/30285260
Schizophrenia	rs72972401	2	40	225404668	0.0108343	T	8.7893e-10	CUL3	rs11685299	225391296	1.06838	C	4e-11	CUL3	intron variant	30285260	Ikeda M	2018-10-03	Schizophr Bull	www.ncbi.nlm.nih.gov/pubmed/30285260
Schizophrenia	rs72972401	2	40	225404668	0.0108343	T	8.7893e-10	CUL3	rs11685299	225391296	1.06383	C	4e-08	NR	intron variant	26198764	Goes FS	2015-07-21	Am J Med Genet B Neuropsychiatr Genet	www.ncbi.nlm.nih.gov/pubmed/26198764
Schizophrenia vs anorexia nervosa (ordinary least squares (OLS))	rs72972401	2	40	225404668	0.0108343	T	8.7893e-10	CUL3	rs11685299	225391296	0.0225	?	9e-12	NA	intron variant	33686288	Peyrot WJ	2021-03-08	Nat Genet	www.ncbi.nlm.nih.gov/pubmed/33686288
Schizophrenia vs autism spectrum disorder (ordinary least squares (OLS))	rs72972401	2	40	225404668	0.0108343	T	8.7893e-10	CUL3	rs11685299	225391296	0.0186	?	6e-10	NA	intron variant	33686288	Peyrot WJ	2021-03-08	Nat Genet	www.ncbi.nlm.nih.gov/pubmed/33686288
Smoking initiation (ever regular vs never regular)	rs72972401	2	40	225404668	0.0108343	T	8.7893e-10	CUL3	rs4674916	225365635	0.0180262	A	3e-11	NR	intron variant	30643251	Liu M	2019-01-14	Nat Genet	www.ncbi.nlm.nih.gov/pubmed/30643251
Smoking initiation (ever regular vs never regular) (MTAG)	rs72972401	2	40	225404668	0.0108343	T	8.7893e-10	CUL3	rs4674916	225365635	0.00981343	A	1e-17	NR	intron variant	30643251	Liu M	2019-01-14	Nat Genet	www.ncbi.nlm.nih.gov/pubmed/30643251
Externalizing behaviour (multivariate analysis)	rs6736188	2	40	225469413	0.0110587	G	2.58636e-08	CUL3	rs7580488	225473263	0.009	C	9e-13	CUL3 - CCDC195	intergenic variant	34446935	Karlsson Linner R	2021-08-26	Nat Neurosci	www.ncbi.nlm.nih.gov/pubmed/34446935
Alcohol consumption (drinks per week)	rs7594223	2	40	225472985	0.00959153	T	2.84976e-08	CUL3	rs56337305	225475560	0.00958838	C	2e-10	NR	intergenic variant	30643251	Liu M	2019-01-14	Nat Genet	www.ncbi.nlm.nih.gov/pubmed/30643251
Alcohol consumption (drinks per week) (MTAG)	rs7594223	2	40	225472985	0.00959153	T	2.84976e-08	CUL3	rs56337305	225475560	0.0102828	C	5e-08	NR	intergenic variant	32451486	Zhou H	2020-05-25	Nat Neurosci	www.ncbi.nlm.nih.gov/pubmed/32451486
Alcohol consumption (drinks per week) (MTAG)	rs7594223	2	40	225472985	0.00959153	T	2.84976e-08	CUL3	rs7594223	225472985	0.010429	C	2e-14	NR	intergenic variant	30643251	Liu M	2019-01-14	Nat Genet	www.ncbi.nlm.nih.gov/pubmed/30643251
Externalizing behaviour (multivariate analysis)	rs7594223	2	40	225472985	0.00959153	T	2.84976e-08	CUL3	rs7580488	225473263	0.009	C	9e-13	CUL3 - CCDC195	intergenic variant	34446935	Karlsson Linner R	2021-08-26	Nat Neurosci	www.ncbi.nlm.nih.gov/pubmed/34446935
Smoking cessation (MTAG)	rs7594223	2	40	225472985	0.00959153	T	2.84976e-08	CUL3	rs7594223	225472985	0.00974425	C	7e-10	NR	intergenic variant	30643251	Liu M	2019-01-14	Nat Genet	www.ncbi.nlm.nih.gov/pubmed/30643251
Smoking status	rs7594223	2	40	225472985	0.00959153	T	2.84976e-08	CUL3	rs7580488	225473263	NA	?	8e-08	NA	intergenic variant	30595370	Kichaev G	2018-12-27	Am J Hum Genet	www.ncbi.nlm.nih.gov/pubmed/30595370
Educational attainment (MTAG)	rs35811586	2	41	233743794	-0.0221803	C	1.45132e-08	NGEF	rs35811586	233743794	0.0218	T	9e-14	Intergenic	3 prime UTR variant	30038396	Lee JJ	2018-07-23	Nat Genet	www.ncbi.nlm.nih.gov/pubmed/30038396
Educational attainment (years of education)	rs35811586	2	41	233743794	-0.0221803	C	1.45132e-08	NGEF	rs35811586	233743794	0.0217	T	5e-12	NA	3 prime UTR variant	30038396	Lee JJ	2018-07-23	Nat Genet	www.ncbi.nlm.nih.gov/pubmed/30038396
General risk tolerance (MTAG)	rs17328201	3	42	216035	-0.0110239	T	4.40897e-08	CHL1-AS2	rs17328201	216035	0.0091	T	2e-09	CHL1	intron variant	30643258	Karlsson Linner R	2019-01-14	Nat Genet	www.ncbi.nlm.nih.gov/pubmed/30643258
Adventurousness	rs6807234	3	43	3879401	-0.0121047	T	6.21477e-09	SUMF1:LRRN1	rs6807234	3879401	0.0141214	A	1e-08	LRRN1	intron variant	30643258	Karlsson Linner R	2019-01-14	Nat Genet	www.ncbi.nlm.nih.gov/pubmed/30643258
C-reactive protein levels	rs336616	3	44	18630689	0.0123114	A	2.44683e-13	AC144521.1	rs11128901	18706337	0.011155	G	3e-08	NR	intron variant	31900758	Han X	2020-01-03	Eur J Epidemiol	www.ncbi.nlm.nih.gov/pubmed/31900758
Crohn's disease	rs66841990	3	44	18677698	0.0135901	T	2.7453e-14	AC144521.1	rs13073817	18706858	1.08	A	7e-09	intergenic	intron variant	21102463	Franke A	2010-11-21	Nat Genet	www.ncbi.nlm.nih.gov/pubmed/21102463
Adventurousness	rs6768275	3	44	18691324	0.0157112	A	1.72221e-08	AC144521.1	rs4473575	18729360	0.0218952	T	6e-09	SATB1	intron variant	30643258	Karlsson Linner R	2019-01-14	Nat Genet	www.ncbi.nlm.nih.gov/pubmed/30643258
Adventurousness	rs13074889	3	44	18694491	0.0168245	A	6.09276e-23	AC144521.1	rs13090941	18702036	0.0183477	A	3e-21	SATB1	intron variant	30643258	Karlsson Linner R	2019-01-14	Nat Genet	www.ncbi.nlm.nih.gov/pubmed/30643258
Eosinophil counts	rs13074889	3	44	18694491	0.0168245	A	6.09276e-23	AC144521.1	rs10865753	18684619	NA	A	1e-11	NR	intron variant	32888493	Chen MH	2020-09-01	Cell	www.ncbi.nlm.nih.gov/pubmed/32888493
Eosinophil percentage of white cells	rs13074889	3	44	18694491	0.0168245	A	6.09276e-23	AC144521.1	rs13090941	18702036	0.0145394	A	4e-11	AC144521.1	intron variant	32888494	Vuckovic D	2020-09-01	Cell	www.ncbi.nlm.nih.gov/pubmed/32888494
Lung function (FEV1/FVC)	rs13074889	3	44	18694491	0.0168245	A	6.09276e-23	AC144521.1	rs13090941	18702036	NA	?	2e-09	NA	intron variant	30595370	Kichaev G	2018-12-27	Am J Hum Genet	www.ncbi.nlm.nih.gov/pubmed/30595370
Biological sex	rs4128129	3	44	18716856	0.0139995	T	1.97006e-13	AC144521.1	rs4597738	18730552	0.0110819	T	2e-08	NA	intron variant	33888908	Pirastu N	2021-04-22	Nat Genet	www.ncbi.nlm.nih.gov/pubmed/33888908
General risk tolerance (MTAG)	rs13095117	3	44	18745500	0.0179213	A	4.87558e-25	AC144521.1	rs13095117	18745500	0.0117	A	3e-22	SATB1	intron variant	30643258	Karlsson Linner R	2019-01-14	Nat Genet	www.ncbi.nlm.nih.gov/pubmed/30643258
Chronic inflammatory diseases (ankylosing spondylitis, Crohn's disease, psoriasis, primary sclerosing cholangitis, ulcerative colitis) (pleiotropy)	rs4279124	3	44	18764274	0.0149647	C	4.31281e-11	AC144521.1	rs73178598	18805211	NA	?	3e-13	AC144521.1	intron variant	26974007	Ellinghaus D	2016-03-14	Nat Genet	www.ncbi.nlm.nih.gov/pubmed/26974007
Crohn's disease	rs4279124	3	44	18764274	0.0149647	C	4.31281e-11	AC144521.1	rs4256159	18767404	1.13439	A	7e-14	NR	intron variant	26192919	Liu JZ	2015-07-20	Nat Genet	www.ncbi.nlm.nih.gov/pubmed/26192919
Inflammatory bowel disease	rs4279124	3	44	18764274	0.0149647	C	4.31281e-11	AC144521.1	rs11708026	18741802	NA	?	8e-11	NR	intron variant	26192919	Liu JZ	2015-07-20	Nat Genet	www.ncbi.nlm.nih.gov/pubmed/26192919
Inflammatory bowel disease	rs4279124	3	44	18764274	0.0149647	C	4.31281e-11	AC144521.1	rs4256159	18767404	1.107	T	9e-15	intergenic	intron variant	23128233	Jostins L	2012-11-01	Nature	www.ncbi.nlm.nih.gov/pubmed/23128233
Lymphocyte counts	rs4279124	3	44	18764274	0.0149647	C	4.31281e-11	AC144521.1	rs11707962	18760094	0.034123	C	3e-43	NR	intron variant	32888493	Chen MH	2020-09-01	Cell	www.ncbi.nlm.nih.gov/pubmed/32888493
Lymphocyte counts	rs4279124	3	44	18764274	0.0149647	C	4.31281e-11	AC144521.1	rs35963943	18751611	NA	A	7e-44	NR	intron variant	32888493	Chen MH	2020-09-01	Cell	www.ncbi.nlm.nih.gov/pubmed/32888493
Lymphocyte counts	rs4279124	3	44	18764274	0.0149647	C	4.31281e-11	AC144521.1	rs35963943	18751611	0.0345166	A	2e-13	AC144521.1	intron variant	27863252	Astle WJ	2016-11-17	Cell	www.ncbi.nlm.nih.gov/pubmed/27863252
Neutrophil percentage of white cells	rs4279124	3	44	18764274	0.0149647	C	4.31281e-11	AC144521.1	rs36022132	18762789	0.0173476	G	2e-09	AC144521.1	intron variant	32888494	Vuckovic D	2020-09-01	Cell	www.ncbi.nlm.nih.gov/pubmed/32888494
Platelet count	rs4279124	3	44	18764274	0.0149647	C	4.31281e-11	AC144521.1	rs13078720	18730252	0.0197161	T	1e-10	AC144521.1	intron variant	32888494	Vuckovic D	2020-09-01	Cell	www.ncbi.nlm.nih.gov/pubmed/32888494
White blood cell count	rs4279124	3	44	18764274	0.0149647	C	4.31281e-11	AC144521.1	rs4487258	18764275	NA	G	2e-13	NR	intron variant	32888493	Chen MH	2020-09-01	Cell	www.ncbi.nlm.nih.gov/pubmed/32888493
Eosinophil counts	rs7610116	3	44	18821637	0.0112661	C	2.18273e-11	AC144521.1	rs6550653	18812736	0.0138628	G	4e-10	AC144521.1	intron variant	32888494	Vuckovic D	2020-09-01	Cell	www.ncbi.nlm.nih.gov/pubmed/32888494
Anxiety	rs7428918	3	44	18824298	0.0179404	A	1.97324e-22	AC144521.1	rs4603973	18735206	NA	G	6e-11	SATB1-AS1	intron variant	31906708	Levey DF	2020-01-07	Am J Psychiatry	www.ncbi.nlm.nih.gov/pubmed/31906708
Body mass index	rs7428918	3	44	18824298	0.0179404	A	1.97324e-22	AC144521.1	rs4619804	18674644	NA	?	1e-08	NA	intron variant	30595370	Kichaev G	2018-12-27	Am J Hum Genet	www.ncbi.nlm.nih.gov/pubmed/30595370
Insomnia	rs7428918	3	44	18824298	0.0179404	A	1.97324e-22	AC144521.1	rs7615602	18718055	1.04058	G	3e-09	NR	intron variant	30804565	Jansen PR	2019-02-25	Nat Genet	www.ncbi.nlm.nih.gov/pubmed/30804565
Insomnia	rs7428918	3	44	18824298	0.0179404	A	1.97324e-22	AC144521.1	rs7428918	18824298	1.04822	G	9e-09	NA	intron variant	30804565	Jansen PR	2019-02-25	Nat Genet	www.ncbi.nlm.nih.gov/pubmed/30804565
Neuroticism	rs7428918	3	44	18824298	0.0179404	A	1.97324e-22	AC144521.1	rs9845443	18698928	NA	?	8e-08	NA	intron variant	30595370	Kichaev G	2018-12-27	Am J Hum Genet	www.ncbi.nlm.nih.gov/pubmed/30595370
Physical activity (overall physical activity time)	rs7428918	3	44	18824298	0.0179404	A	1.97324e-22	AC144521.1	rs6775319	18758501	0.0274284	A	4e-08	SATB1-AS1	intron variant	30531941	Doherty A	2018-12-10	Nat Commun	www.ncbi.nlm.nih.gov/pubmed/30531941
Prostate cancer	rs7428918	3	44	18824298	0.0179404	A	1.97324e-22	AC144521.1	rs6550597	18738940	1.045	A	8e-10	NR	intron variant	33398198	Conti DV	2021-01-04	Nat Genet	www.ncbi.nlm.nih.gov/pubmed/33398198
Serum 25-Hydroxyvitamin D levels	rs7428918	3	44	18824298	0.0179404	A	1.97324e-22	AC144521.1	rs9847248	18804655	0.0123077	?	4e-08	NA	intron variant	32242144	Revez JA	2020-04-02	Nat Commun	www.ncbi.nlm.nih.gov/pubmed/32242144
Waist-hip ratio	rs7428918	3	44	18824298	0.0179404	A	1.97324e-22	AC144521.1	rs6550597	18738940	0.0117	A	3e-09	NA	intron variant	30239722	Pulit SL	2018-09-14	Hum Mol Genet	www.ncbi.nlm.nih.gov/pubmed/30239722
Waist-hip ratio	rs7428918	3	44	18824298	0.0179404	A	1.97324e-22	AC144521.1	rs6550597	18738940	0.0117	A	3e-09	NR	intron variant	30239722	Pulit SL	2018-09-14	Hum Mol Genet	www.ncbi.nlm.nih.gov/pubmed/30239722
Adventurousness	rs4858708	3	45	25154112	-0.0104563	A	4.48744e-10	AC133680.1	rs4858708	25154112	0.0106811	A	4e-08	RARB	intron variant	30643258	Karlsson Linner R	2019-01-14	Nat Genet	www.ncbi.nlm.nih.gov/pubmed/30643258
Externalizing behaviour (multivariate analysis)	rs4858708	3	45	25154112	-0.0104563	A	4.48744e-10	AC133680.1	rs904592	25193102	0.007	C	2e-10	RNA5SP125 - RARB	intron variant	34446935	Karlsson Linner R	2021-08-26	Nat Neurosci	www.ncbi.nlm.nih.gov/pubmed/34446935
General risk tolerance (MTAG)	rs4858708	3	45	25154112	-0.0104563	A	4.48744e-10	AC133680.1	rs1909527	25155624	0.0077	A	6e-11	RARB	intron variant	30643258	Karlsson Linner R	2019-01-14	Nat Genet	www.ncbi.nlm.nih.gov/pubmed/30643258
Insomnia	rs4858708	3	45	25154112	-0.0104563	A	4.48744e-10	AC133680.1	rs4858708	25154112	1.03413	T	1e-08	NR	intron variant	30804565	Jansen PR	2019-02-25	Nat Genet	www.ncbi.nlm.nih.gov/pubmed/30804565
Smoking status	rs4858708	3	45	25154112	-0.0104563	A	4.48744e-10	AC133680.1	rs7643392	25174063	NA	?	9e-09	NA	intron variant	30595370	Kichaev G	2018-12-27	Am J Hum Genet	www.ncbi.nlm.nih.gov/pubmed/30595370
General risk tolerance (MTAG)	rs75619216	3	46	43954461	-0.0233262	C	2.4223e-08	RP4-555D20.3	rs75619216	43954461	0.0157	T	4e-09	ABHD5	intergenic variant	30643258	Karlsson Linner R	2019-01-14	Nat Genet	www.ncbi.nlm.nih.gov/pubmed/30643258
Adventurousness	rs1388479	3	46	44010144	-0.0139155	A	9.07354e-14	RP4-555D20.3	rs1388479	44010144	0.0140766	A	3e-11	TOPAZ1	intergenic variant	30643258	Karlsson Linner R	2019-01-14	Nat Genet	www.ncbi.nlm.nih.gov/pubmed/30643258
General risk tolerance (MTAG)	rs1388479	3	46	44010144	-0.0139155	A	9.07354e-14	RP4-555D20.3	rs1388479	44010144	0.0081	A	3e-10	TOPAZ1	intergenic variant	30643258	Karlsson Linner R	2019-01-14	Nat Genet	www.ncbi.nlm.nih.gov/pubmed/30643258
Body mass index	rs1554654	3	46	44044344	-0.00936925	C	2.19528e-08	RP4-555D20.4	rs1554654	44044344	NA	?	1e-10	NR	intergenic variant	31669095	Zhu Z	2019-10-24	J Allergy Clin Immunol	www.ncbi.nlm.nih.gov/pubmed/31669095
Body mass index	rs1554654	3	46	44044344	-0.00936925	C	2.19528e-08	RP4-555D20.4	rs1554654	44044344	NA	?	5e-11	NA	intergenic variant	30595370	Kichaev G	2018-12-27	Am J Hum Genet	www.ncbi.nlm.nih.gov/pubmed/30595370
Gastroesophageal reflux disease	rs1554654	3	46	44044344	-0.00936925	C	2.19528e-08	RP4-555D20.4	rs6441814	44049114	0.028	G	4e-09	NR	intergenic variant	34187846	Ong JS	2021-06-29	Gut	www.ncbi.nlm.nih.gov/pubmed/34187846
Insomnia	rs1554654	3	46	44044344	-0.00936925	C	2.19528e-08	RP4-555D20.4	rs7625896	44062561	1.037	A	5e-09	NR	intergenic variant	30804565	Jansen PR	2019-02-25	Nat Genet	www.ncbi.nlm.nih.gov/pubmed/30804565
interferon-related traits	rs1554654	3	46	44044344	-0.00936925	C	2.19528e-08	RP4-555D20.4	rs1404481	44006666	NA	T	6e-06	NR	intergenic variant	33104735	Lundtoft C	2020-10-26	PLoS Genet	www.ncbi.nlm.nih.gov/pubmed/33104735
Cognitive ability (MTAG)	rs13100903	3	47	50174572	-0.0105485	C	2.68245e-09	RP11-493K19.3	rs2014004	50175940	7.241	?	4e-13	RP11-493K19.3	intron variant	29186694	Lam M	2017-11-28	Cell Rep	www.ncbi.nlm.nih.gov/pubmed/29186694
Cognitive performance (MTAG)	rs13100903	3	47	50174572	-0.0105485	C	2.68245e-09	RP11-493K19.3	rs17304079	50085153	0.0309	A	1e-32	Intergenic	intron variant	30038396	Lee JJ	2018-07-23	Nat Genet	www.ncbi.nlm.nih.gov/pubmed/30038396
Externalizing behaviour (multivariate analysis)	rs13100903	3	47	50174572	-0.0105485	C	2.68245e-09	RP11-493K19.3	rs2526384	50181136	0.013	C	8e-23	SEMA3F-AS1	intron variant	34446935	Karlsson Linner R	2021-08-26	Nat Neurosci	www.ncbi.nlm.nih.gov/pubmed/34446935
General risk tolerance (MTAG)	rs13100903	3	47	50174572	-0.0105485	C	2.68245e-09	RP11-493K19.3	rs13100903	50174572	0.0077	T	6e-10	SEMA3F	intron variant	30643258	Karlsson Linner R	2019-01-14	Nat Genet	www.ncbi.nlm.nih.gov/pubmed/30643258
Household income (MTAG)	rs13100903	3	47	50174572	-0.0105485	C	2.68245e-09	RP11-493K19.3	rs35849525	50067350	0.0155275	C	2e-11	RBM6	intron variant	31844048	Hill WD	2019-12-16	Nat Commun	www.ncbi.nlm.nih.gov/pubmed/31844048
Intelligence	rs13100903	3	47	50174572	-0.0105485	C	2.68245e-09	RP11-493K19.3	rs35012435	50031840	6.76	T	1e-11	NR	intron variant	29942086	Savage JE	2018-06-25	Nat Genet	www.ncbi.nlm.nih.gov/pubmed/29942086
Intelligence	rs13100903	3	47	50174572	-0.0105485	C	2.68245e-09	RP11-493K19.3	rs13100903	50174572	8.651	T	5e-18	NR	intron variant	29942086	Savage JE	2018-06-25	Nat Genet	www.ncbi.nlm.nih.gov/pubmed/29942086
Intelligence (MTAG)	rs13100903	3	47	50174572	-0.0105485	C	2.68245e-09	RP11-493K19.3	rs35849525	50067350	0.0290652	T	1e-16	RBM6	intron variant	29326435	Hill WD	2018-01-11	Mol Psychiatry	www.ncbi.nlm.nih.gov/pubmed/29326435
Intelligence (MTAG)	rs13100903	3	47	50174572	-0.0105485	C	2.68245e-09	RP11-493K19.3	rs13100903	50174572	0.0244826	T	1e-15	RP11-493K19.3	intron variant	29326435	Hill WD	2018-01-11	Mol Psychiatry	www.ncbi.nlm.nih.gov/pubmed/29326435
Intelligence (MTAG)	rs13100903	3	47	50174572	-0.0105485	C	2.68245e-09	RP11-493K19.3	rs2003485	50176589	0.0233018	T	6e-13	RP11-493K19.3	intron variant	29326435	Hill WD	2018-01-11	Mol Psychiatry	www.ncbi.nlm.nih.gov/pubmed/29326435
Mean platelet volume	rs13100903	3	47	50174572	-0.0105485	C	2.68245e-09	RP11-493K19.3	rs13100903	50174572	0.014032	C	2e-12	NR	intron variant	32888493	Chen MH	2020-09-01	Cell	www.ncbi.nlm.nih.gov/pubmed/32888493
Mean platelet volume	rs13100903	3	47	50174572	-0.0105485	C	2.68245e-09	RP11-493K19.3	rs13100903	50174572	NA	C	4e-10	NR	intron variant	32888493	Chen MH	2020-09-01	Cell	www.ncbi.nlm.nih.gov/pubmed/32888493
Age at first birth	rs2624839	3	47	50202231	-0.00927791	T	4.84594e-08	SEMA3F	rs2188151	50201924	0.129	T	1e-12	RBM6, SEMA3F	intron variant	27089180	Day FR	2016-04-18	Nat Genet	www.ncbi.nlm.nih.gov/pubmed/27089180
Age at first birth	rs2624839	3	47	50202231	-0.00927791	T	4.84594e-08	SEMA3F	rs2188151	50201924	0.0132	T	9e-15	RBM6, SEMA3F	intron variant	27089180	Day FR	2016-04-18	Nat Genet	www.ncbi.nlm.nih.gov/pubmed/27089180
Age at first sexual intercourse	rs2624839	3	47	50202231	-0.00927791	T	4.84594e-08	SEMA3F	rs2188151	50201924	0.0209994	G	2e-24	SEMA3F	intron variant	34211149	Mills MC	2021-07-01	Nat Hum Behav	www.ncbi.nlm.nih.gov/pubmed/34211149
Age at first sexual intercourse	rs2624839	3	47	50202231	-0.00927791	T	4.84594e-08	SEMA3F	rs2188151	50201924	0.0257153	G	3e-11	SEMA3F	intron variant	27089180	Day FR	2016-04-18	Nat Genet	www.ncbi.nlm.nih.gov/pubmed/27089180
Appendicular lean mass	rs2624839	3	47	50202231	-0.00927791	T	4.84594e-08	SEMA3F	rs2526390	50192760	0.0119	T	2e-09	NR	5 prime UTR variant	33097823	Pei YF	2020-10-23	Commun Biol	www.ncbi.nlm.nih.gov/pubmed/33097823
Appendicular lean mass	rs2624839	3	47	50202231	-0.00927791	T	4.84594e-08	SEMA3F	rs2526390	50192760	0.0579193	T	3e-08	NR	5 prime UTR variant	31761296	Hernandez Cordero AI	2019-11-21	Am J Hum Genet	www.ncbi.nlm.nih.gov/pubmed/31761296
Body mass index	rs2624839	3	47	50202231	-0.00927791	T	4.84594e-08	SEMA3F	rs1046956	50222926	0.017	T	2e-08	NR	missense variant	30108127	Hoffmann TJ	2018-08-14	Genetics	www.ncbi.nlm.nih.gov/pubmed/30108127
Educational attainment (MTAG)	rs2624839	3	47	50202231	-0.00927791	T	4.84594e-08	SEMA3F	rs2526398	50187596	0.0224	C	1e-59	Intergenic	intron variant	30038396	Lee JJ	2018-07-23	Nat Genet	www.ncbi.nlm.nih.gov/pubmed/30038396
Educational attainment (years of education)	rs2624839	3	47	50202231	-0.00927791	T	4.84594e-08	SEMA3F	rs2526398	50187596	0.0222	C	2e-51	NA	intron variant	30038396	Lee JJ	2018-07-23	Nat Genet	www.ncbi.nlm.nih.gov/pubmed/30038396
General cognitive ability	rs2624839	3	47	50202231	-0.00927791	T	4.84594e-08	SEMA3F	rs2624839	50202231	5.801	T	7e-09	SEMA3F	intron variant	29844566	Davies G	2018-05-29	Nat Commun	www.ncbi.nlm.nih.gov/pubmed/29844566
Highest math class taken	rs2624839	3	47	50202231	-0.00927791	T	4.84594e-08	SEMA3F	rs2526398	50187596	0.0219	G	2e-20	Intergenic	intron variant	30038396	Lee JJ	2018-07-23	Nat Genet	www.ncbi.nlm.nih.gov/pubmed/30038396
Highest math class taken (MTAG)	rs2624839	3	47	50202231	-0.00927791	T	4.84594e-08	SEMA3F	rs2526398	50187596	0.0248	C	6e-47	Intergenic	intron variant	30038396	Lee JJ	2018-07-23	Nat Genet	www.ncbi.nlm.nih.gov/pubmed/30038396
Household income (MTAG)	rs2624839	3	47	50202231	-0.00927791	T	4.84594e-08	SEMA3F	rs3774745	50204745	0.0184039	T	1e-19	SEMA3F	intron variant	31844048	Hill WD	2019-12-16	Nat Commun	www.ncbi.nlm.nih.gov/pubmed/31844048
Household income (MTAG)	rs2624839	3	47	50202231	-0.00927791	T	4.84594e-08	SEMA3F	rs9858297	50218879	0.0124223	C	6e-09	SEMA3F	intron variant	31844048	Hill WD	2019-12-16	Nat Commun	www.ncbi.nlm.nih.gov/pubmed/31844048
Intelligence	rs2624839	3	47	50202231	-0.00927791	T	4.84594e-08	SEMA3F	rs2624839	50202231	8.365	T	6e-17	NR	intron variant	29942086	Savage JE	2018-06-25	Nat Genet	www.ncbi.nlm.nih.gov/pubmed/29942086
Intelligence (MTAG)	rs2624839	3	47	50202231	-0.00927791	T	4.84594e-08	SEMA3F	rs2188151	50201924	0.0228841	T	1e-14	SEMA3F	intron variant	29326435	Hill WD	2018-01-11	Mol Psychiatry	www.ncbi.nlm.nih.gov/pubmed/29326435
Intelligence (MTAG)	rs2624839	3	47	50202231	-0.00927791	T	4.84594e-08	SEMA3F	rs3774749	50207227	0.0299655	T	2e-22	SEMA3F	intron variant	29326435	Hill WD	2018-01-11	Mol Psychiatry	www.ncbi.nlm.nih.gov/pubmed/29326435
Intelligence (MTAG)	rs2624839	3	47	50202231	-0.00927791	T	4.84594e-08	SEMA3F	rs2624839	50202231	0.0230234	T	6e-15	SEMA3F	intron variant	29326435	Hill WD	2018-01-11	Mol Psychiatry	www.ncbi.nlm.nih.gov/pubmed/29326435
Multisite chronic pain	rs2624839	3	47	50202231	-0.00927791	T	4.84594e-08	SEMA3F	rs13067082	50221715	NA	?	4e-08	SEMA3F	non coding transcript exon variant	33830993	Johnston KJA	2021-04-08	PLoS Genet	www.ncbi.nlm.nih.gov/pubmed/33830993
Noncognitive aspects of educational attainment	rs2624839	3	47	50202231	-0.00927791	T	4.84594e-08	SEMA3F	rs13059311	50216421	0.0477067	T	2e-10	NR	intron variant	33414549	Demange PA	2021-01-07	Nat Genet	www.ncbi.nlm.nih.gov/pubmed/33414549
Parental longevity (mother's age at death or mother's attained age)	rs2624839	3	47	50202231	-0.00927791	T	4.84594e-08	SEMA3F	rs1005678	50210289	NA	C	4e-06	NR	intron variant	31484785	Wright KM	2019-09-04	G3 (Bethesda)	www.ncbi.nlm.nih.gov/pubmed/31484785
Self-reported math ability (MTAG)	rs2624839	3	47	50202231	-0.00927791	T	4.84594e-08	SEMA3F	rs2526398	50187596	0.0189	C	5e-24	Intergenic	intron variant	30038396	Lee JJ	2018-07-23	Nat Genet	www.ncbi.nlm.nih.gov/pubmed/30038396
Smoking initiation	rs2624839	3	47	50202231	-0.00927791	T	4.84594e-08	SEMA3F	rs12632110	50224225	1.024	A	1e-10	SEMA3F	intron variant	33082346	Xu K	2020-10-20	Nat Commun	www.ncbi.nlm.nih.gov/pubmed/33082346
Smoking initiation (ever regular vs never regular)	rs2624839	3	47	50202231	-0.00927791	T	4.84594e-08	SEMA3F	rs2526390	50192760	0.0204663	T	4e-14	NR	5 prime UTR variant	30643251	Liu M	2019-01-14	Nat Genet	www.ncbi.nlm.nih.gov/pubmed/30643251
Smoking initiation (ever regular vs never regular) (MTAG)	rs2624839	3	47	50202231	-0.00927791	T	4.84594e-08	SEMA3F	rs2526390	50192760	0.0100031	T	3e-18	NR	5 prime UTR variant	30643251	Liu M	2019-01-14	Nat Genet	www.ncbi.nlm.nih.gov/pubmed/30643251
Smoking status (ever vs never smokers)	rs2624839	3	47	50202231	-0.00927791	T	4.84594e-08	SEMA3F	rs2236941	50247824	0.0122805	T	8e-09	SLC38A3	intron variant	30643258	Karlsson Linner R	2019-01-14	Nat Genet	www.ncbi.nlm.nih.gov/pubmed/30643258
Age at first sexual intercourse	rs2577326	3	48	53780082	0.0121962	A	4.77958e-08	CACNA1D	rs2612029	53773492	0.0239229	T	1e-17	CACNA1D	intron variant	34211149	Mills MC	2021-07-01	Nat Hum Behav	www.ncbi.nlm.nih.gov/pubmed/34211149
General risk tolerance (MTAG)	rs2577326	3	48	53780082	0.0121962	A	4.77958e-08	CACNA1D	rs2577326	53780082	0.009	A	4e-09	CACNA1D	intron variant	30643258	Karlsson Linner R	2019-01-14	Nat Genet	www.ncbi.nlm.nih.gov/pubmed/30643258
Smoking status (ever vs never smokers)	rs2577326	3	48	53780082	0.0121962	A	4.77958e-08	CACNA1D	rs2633725	53751742	0.0153226	T	4e-08	CHDH	intron variant	30643258	Karlsson Linner R	2019-01-14	Nat Genet	www.ncbi.nlm.nih.gov/pubmed/30643258
Trans fatty acid levels	rs2577326	3	48	53780082	0.0121962	A	4.77958e-08	CACNA1D	rs7649275	53758703	0.0016	A	4e-06	NR	intron variant	25646338	Mozaffarian D	2014-12-10	Am J Clin Nutr	www.ncbi.nlm.nih.gov/pubmed/25646338
Trans fatty acid levels	rs2577326	3	48	53780082	0.0121962	A	4.77958e-08	CACNA1D	rs2612034	53760051	0.0016	T	4e-06	NR	intron variant	25646338	Mozaffarian D	2014-12-10	Am J Clin Nutr	www.ncbi.nlm.nih.gov/pubmed/25646338
Trans fatty acid levels	rs2577326	3	48	53780082	0.0121962	A	4.77958e-08	CACNA1D	rs1020821	53749880	0.0016	A	5e-06	NR	intron variant	25646338	Mozaffarian D	2014-12-10	Am J Clin Nutr	www.ncbi.nlm.nih.gov/pubmed/25646338
Trans fatty acid levels	rs2577326	3	48	53780082	0.0121962	A	4.77958e-08	CACNA1D	rs2169143	53750681	0.0016	C	5e-06	NR	intron variant	25646338	Mozaffarian D	2014-12-10	Am J Clin Nutr	www.ncbi.nlm.nih.gov/pubmed/25646338
Trans fatty acid levels	rs2577326	3	48	53780082	0.0121962	A	4.77958e-08	CACNA1D	rs1020820	53762569	0.0016	A	4e-06	NR	intron variant	25646338	Mozaffarian D	2014-12-10	Am J Clin Nutr	www.ncbi.nlm.nih.gov/pubmed/25646338
Trans fatty acid levels	rs2577326	3	48	53780082	0.0121962	A	4.77958e-08	CACNA1D	rs2680664	53765663	0.0016	A	4e-06	NR	intron variant	25646338	Mozaffarian D	2014-12-10	Am J Clin Nutr	www.ncbi.nlm.nih.gov/pubmed/25646338
Trans fatty acid levels	rs2577326	3	48	53780082	0.0121962	A	4.77958e-08	CACNA1D	rs2633727	53746089	0.0016	A	4e-06	NR	intron variant	25646338	Mozaffarian D	2014-12-10	Am J Clin Nutr	www.ncbi.nlm.nih.gov/pubmed/25646338
Externalizing behaviour (multivariate analysis)	rs6780338	3	49	71029408	0.013179	T	9.76778e-09	FOXP1	rs11720703	71060640	0.013	C	3e-27	FOXP1	intron variant	34446935	Karlsson Linner R	2021-08-26	Nat Neurosci	www.ncbi.nlm.nih.gov/pubmed/34446935
Adventurousness	rs6802472	3	49	71036994	0.0126525	A	2.31696e-10	FOXP1	rs6802472	71036994	0.0138018	A	4e-09	FOXP1	non coding transcript exon variant	30643258	Karlsson Linner R	2019-01-14	Nat Genet	www.ncbi.nlm.nih.gov/pubmed/30643258
Externalizing behaviour (multivariate analysis)	rs6802472	3	49	71036994	0.0126525	A	2.31696e-10	FOXP1	rs11720703	71060640	0.013	C	3e-27	FOXP1	intron variant	34446935	Karlsson Linner R	2021-08-26	Nat Neurosci	www.ncbi.nlm.nih.gov/pubmed/34446935
Automobile speeding propensity	rs13093086	3	49	71055162	-0.00963027	G	7.43842e-09	FOXP1	rs11128203	71064431	0.0167518	A	1e-13	FOXP1	intron variant	30643258	Karlsson Linner R	2019-01-14	Nat Genet	www.ncbi.nlm.nih.gov/pubmed/30643258
Beef consumption	rs13093086	3	49	71055162	-0.00963027	G	7.43842e-09	FOXP1	rs4676964	71034748	0.0150122	?	2e-09	FOXP1	intron variant	32066663	Niarchou M	2020-02-03	Transl Psychiatry	www.ncbi.nlm.nih.gov/pubmed/32066663
Biological sex	rs13093086	3	49	71055162	-0.00963027	G	7.43842e-09	FOXP1	rs4676964	71034748	0.013632	T	7e-14	NA	intron variant	33888908	Pirastu N	2021-04-22	Nat Genet	www.ncbi.nlm.nih.gov/pubmed/33888908
Externalizing behaviour (multivariate analysis)	rs13093086	3	49	71055162	-0.00963027	G	7.43842e-09	FOXP1	rs11720703	71060640	0.013	C	3e-27	FOXP1	intron variant	34446935	Karlsson Linner R	2021-08-26	Nat Neurosci	www.ncbi.nlm.nih.gov/pubmed/34446935
General risk tolerance (MTAG)	rs13093086	3	49	71055162	-0.00963027	G	7.43842e-09	FOXP1	rs13093086	71055162	0.0082	A	3e-12	FOXP1	intron variant	30643258	Karlsson Linner R	2019-01-14	Nat Genet	www.ncbi.nlm.nih.gov/pubmed/30643258
Intraocular pressure	rs13093086	3	49	71055162	-0.00963027	G	7.43842e-09	FOXP1	rs13093086	71055162	0.57	A	5e-06	FOXP1	intron variant	24002674	Ozel AB	2013-09-04	Hum Genet	www.ncbi.nlm.nih.gov/pubmed/24002674
Number of sexual partners	rs13093086	3	49	71055162	-0.00963027	G	7.43842e-09	FOXP1	rs13093086	71055162	0.0163068	A	5e-12	FOXP1	intron variant	30643258	Karlsson Linner R	2019-01-14	Nat Genet	www.ncbi.nlm.nih.gov/pubmed/30643258
Risk-taking tendency (4-domain principal component model)	rs13093086	3	49	71055162	-0.00963027	G	7.43842e-09	FOXP1	rs4676964	71034748	0.0221698	T	8e-18	FOXP1	intron variant	30643258	Karlsson Linner R	2019-01-14	Nat Genet	www.ncbi.nlm.nih.gov/pubmed/30643258
Smoking initiation	rs13093086	3	49	71055162	-0.00963027	G	7.43842e-09	FOXP1	rs11720703	71060640	1.02	T	1e-08	FOXP1	intron variant	33082346	Xu K	2020-10-20	Nat Commun	www.ncbi.nlm.nih.gov/pubmed/33082346
Smoking initiation (ever regular vs never regular)	rs13093086	3	49	71055162	-0.00963027	G	7.43842e-09	FOXP1	rs11128203	71064431	0.020406	A	1e-15	NR	intron variant	30643251	Liu M	2019-01-14	Nat Genet	www.ncbi.nlm.nih.gov/pubmed/30643251
Smoking initiation (ever regular vs never regular) (MTAG)	rs13093086	3	49	71055162	-0.00963027	G	7.43842e-09	FOXP1	rs11128203	71064431	0.010471	A	6e-22	NR	intron variant	30643251	Liu M	2019-01-14	Nat Genet	www.ncbi.nlm.nih.gov/pubmed/30643251
Smoking status	rs13093086	3	49	71055162	-0.00963027	G	7.43842e-09	FOXP1	rs4676964	71034748	NA	?	1e-09	NA	intron variant	30595370	Kichaev G	2018-12-27	Am J Hum Genet	www.ncbi.nlm.nih.gov/pubmed/30595370
Smoking initiation (ever regular vs never regular)	rs75415431	3	51	83334025	0.0130905	G	2.93701e-10	CYP51A1P1	rs12633090	83241365	0.0230197	C	3e-12	NR	intergenic variant	30643251	Liu M	2019-01-14	Nat Genet	www.ncbi.nlm.nih.gov/pubmed/30643251
Smoking initiation (ever regular vs never regular) (MTAG)	rs75415431	3	51	83334025	0.0130905	G	2.93701e-10	CYP51A1P1	rs12633090	83241365	0.0109881	C	6e-15	NR	intergenic variant	30643251	Liu M	2019-01-14	Nat Genet	www.ncbi.nlm.nih.gov/pubmed/30643251
General risk tolerance (MTAG)	rs62257872	3	51	83533764	-0.00967271	T	1.93803e-08	SRRM1P2	rs62257872	83533764	0.0068	T	3e-08	CADM2	intergenic variant	30643258	Karlsson Linner R	2019-01-14	Nat Genet	www.ncbi.nlm.nih.gov/pubmed/30643258
Adventurousness	rs7629142	3	51	83865910	-0.010515	A	3.63135e-09	SRRM1P2	rs7653193	83871183	0.0124057	A	3e-09	CADM2	intergenic variant	30643258	Karlsson Linner R	2019-01-14	Nat Genet	www.ncbi.nlm.nih.gov/pubmed/30643258
Risk-taking tendency (4-domain principal component model)	rs7629142	3	51	83865910	-0.010515	A	3.63135e-09	SRRM1P2	rs4552369	83869453	0.0169762	A	7e-10	CADM2	intergenic variant	30643258	Karlsson Linner R	2019-01-14	Nat Genet	www.ncbi.nlm.nih.gov/pubmed/30643258
General risk tolerance (MTAG)	rs11929291	3	51	83916967	-0.00933659	T	3.51174e-08	SRRM1P2	rs11929291	83916967	0.0072	T	2e-09	CADM2	intergenic variant	30643258	Karlsson Linner R	2019-01-14	Nat Genet	www.ncbi.nlm.nih.gov/pubmed/30643258
Body size at age 10	rs9839064	3	51	84822412	-0.0118648	G	2.47933e-10	LINC00971	rs6783281	84791851	0.00955864	A	6e-10	CADM2	intron variant	32376654	Richardson TG	2020-05-06	BMJ	www.ncbi.nlm.nih.gov/pubmed/32376654
Attention function in attention deficit hyperactive disorder	rs79851821	3	51	84838323	0.0135417	G	1.11072e-08	LINC00971	rs7642644	84920368	3.15	T	6e-06	LOC440970	intron variant	26174813	Alemany S	2015-07-14	Am J Med Genet B Neuropsychiatr Genet	www.ncbi.nlm.nih.gov/pubmed/26174813
Body mass index	rs13070794	3	51	84866683	-0.0193837	C	8.11421e-25	LINC00971	rs9654015	84903245	NA	?	5e-12	NR	intron variant	31669095	Zhu Z	2019-10-24	J Allergy Clin Immunol	www.ncbi.nlm.nih.gov/pubmed/31669095
General risk tolerance (MTAG)	rs116795538	3	51	84868832	0.0216352	C	1.81929e-09	LINC00971	rs111650759	84843594	0.0159	T	2e-10	CADM2	intron variant	30643258	Karlsson Linner R	2019-01-14	Nat Genet	www.ncbi.nlm.nih.gov/pubmed/30643258
Body mass index	rs73132101	3	51	84908785	0.0156602	T	3.36494e-11	LINC00971	rs139629585	84862871	NA	?	3e-09	NR	intron variant	31669095	Zhu Z	2019-10-24	J Allergy Clin Immunol	www.ncbi.nlm.nih.gov/pubmed/31669095
Fish- and plant-related diet	rs73132101	3	51	84908785	0.0156602	T	3.36494e-11	LINC00971	rs73132094	84893889	0.0283924	?	3e-08	intergenic	intron variant	32066663	Niarchou M	2020-02-03	Transl Psychiatry	www.ncbi.nlm.nih.gov/pubmed/32066663
Trauma exposure	rs73132101	3	51	84908785	0.0156602	T	3.36494e-11	LINC00971	rs142356570	84922885	1.067	C	3e-06	NR	intron variant	31969693	Coleman JRI	2020-01-23	Mol Psychiatry	www.ncbi.nlm.nih.gov/pubmed/31969693
Adventurousness	rs1694933	3	51	84951716	0.0152508	C	1.32892e-19	AC132660.1	rs1694933	84951716	0.015085	A	8e-15	CADM2	intergenic variant	30643258	Karlsson Linner R	2019-01-14	Nat Genet	www.ncbi.nlm.nih.gov/pubmed/30643258
General risk tolerance (MTAG)	rs1694933	3	51	84951716	0.0152508	C	1.32892e-19	AC132660.1	rs1694933	84951716	0.0097	A	2e-16	CADM2	intergenic variant	30643258	Karlsson Linner R	2019-01-14	Nat Genet	www.ncbi.nlm.nih.gov/pubmed/30643258
Lifetime smoking index	rs1694933	3	51	84951716	0.0152508	C	1.32892e-19	AC132660.1	rs421983	84892866	0.013	T	3e-10	NA	intron variant	31689377	Wootton RE	2019-11-06	Psychol Med	www.ncbi.nlm.nih.gov/pubmed/31689377
Photic sneeze reflex	rs1694933	3	51	84951716	0.0152508	C	1.32892e-19	AC132660.1	rs1146751	84889597	1.179	?	9e-59	CADM2	intron variant	27182965	Pickrell JK	2016-05-16	Nat Genet	www.ncbi.nlm.nih.gov/pubmed/27182965
Photic sneeze reflex	rs1691483	3	51	84954203	0.00959171	T	4.95757e-08	AC132660.1	rs1691483	84954203	1.83	A	3e-08	NA	regulatory region variant	29559738	Sasayama D	2018-03-20	J Hum Genet	www.ncbi.nlm.nih.gov/pubmed/29559738
Alcohol consumption (drinks per week)	rs9832119	3	51	84972676	-0.0153586	T	7.02225e-16	AC132660.1	rs9832119	84972676	0.0158245	A	9e-11	CADM2	intergenic variant	30643258	Karlsson Linner R	2019-01-14	Nat Genet	www.ncbi.nlm.nih.gov/pubmed/30643258
Biological sex	rs9832119	3	51	84972676	-0.0153586	T	7.02225e-16	AC132660.1	rs1694977	85036752	0.0135031	T	4e-12	NA	intron variant	33888908	Pirastu N	2021-04-22	Nat Genet	www.ncbi.nlm.nih.gov/pubmed/33888908
Fish- and plant-related diet	rs9832119	3	51	84972676	-0.0153586	T	7.02225e-16	AC132660.1	rs1248825	84993411	0.0196439	?	4e-14	CADM2	intron variant	32066663	Niarchou M	2020-02-03	Transl Psychiatry	www.ncbi.nlm.nih.gov/pubmed/32066663
Fruit consumption	rs9832119	3	51	84972676	-0.0153586	T	7.02225e-16	AC132660.1	rs6549007	85044736	0.0165949	?	9e-09	CADM2	intron variant	32066663	Niarchou M	2020-02-03	Transl Psychiatry	www.ncbi.nlm.nih.gov/pubmed/32066663
General risk tolerance (MTAG)	rs9832119	3	51	84972676	-0.0153586	T	7.02225e-16	AC132660.1	rs6549007	85044736	0.0086	A	8e-10	CADM2	intron variant	30643258	Karlsson Linner R	2019-01-14	Nat Genet	www.ncbi.nlm.nih.gov/pubmed/30643258
Highest math class taken (MTAG)	rs9832119	3	51	84972676	-0.0153586	T	7.02225e-16	AC132660.1	rs1872556	85065229	0.0103	A	5e-09	Intergenic	intron variant	30038396	Lee JJ	2018-07-23	Nat Genet	www.ncbi.nlm.nih.gov/pubmed/30038396
Moderate to vigorous physical activity levels	rs9832119	3	51	84972676	-0.0153586	T	7.02225e-16	AC132660.1	rs2035562	85056521	0.014	A	4e-09	CADM2	intron variant	29899525	Klimentidis YC	2018-06-13	Int J Obes (Lond)	www.ncbi.nlm.nih.gov/pubmed/29899525
Raw vegetable consumption	rs9832119	3	51	84972676	-0.0153586	T	7.02225e-16	AC132660.1	rs1248825	84993411	0.0166264	?	2e-10	CADM2	intron variant	32066663	Niarchou M	2020-02-03	Transl Psychiatry	www.ncbi.nlm.nih.gov/pubmed/32066663
Self-reported math ability	rs9832119	3	51	84972676	-0.0153586	T	7.02225e-16	AC132660.1	rs382210	84966018	0.0157	G	2e-14	Intergenic	intergenic variant	30038396	Lee JJ	2018-07-23	Nat Genet	www.ncbi.nlm.nih.gov/pubmed/30038396
Self-reported math ability (MTAG)	rs9832119	3	51	84972676	-0.0153586	T	7.02225e-16	AC132660.1	rs382210	84966018	0.0144	A	2e-14	Intergenic	intergenic variant	30038396	Lee JJ	2018-07-23	Nat Genet	www.ncbi.nlm.nih.gov/pubmed/30038396
Adventurousness	rs1314615	3	51	84991704	-0.010846	G	1.72525e-10	CADM2	rs1472302	84997898	0.0124184	T	2e-10	CADM2	intergenic variant	30643258	Karlsson Linner R	2019-01-14	Nat Genet	www.ncbi.nlm.nih.gov/pubmed/30643258
Diffusing capacity of carbon monoxide	rs1248860	3	51	85015779	-0.0190866	G	2.24934e-29	CADM2	rs6768455	85040649	0.1	T	2e-06	CADM2	intron variant	30694715	Sakornsakolpat P	2019-01-29	Am J Respir Cell Mol Biol	www.ncbi.nlm.nih.gov/pubmed/30694715
Feeling nervous	rs1248860	3	51	85015779	-0.0190866	G	2.24934e-29	CADM2	rs9816652	85067018	5.6	A	2e-08	CADM2	intron variant	29500382	Nagel M	2018-03-02	Nat Commun	www.ncbi.nlm.nih.gov/pubmed/29500382
Vigorous physical activity	rs1248860	3	51	85015779	-0.0190866	G	2.24934e-29	CADM2	rs1248860	85015779	1.04167	?	1e-13	CADM2	intron variant	29899525	Klimentidis YC	2018-06-13	Int J Obes (Lond)	www.ncbi.nlm.nih.gov/pubmed/29899525
Well-being spectrum (multivariate analysis)	rs1248860	3	51	85015779	-0.0190866	G	2.24934e-29	CADM2	rs1016306	85082588	0.00501876	T	5e-08	NR	intron variant	30643256	Baselmans BML	2019-01-14	Nat Genet	www.ncbi.nlm.nih.gov/pubmed/30643256
Worry	rs1248860	3	51	85015779	-0.0190866	G	2.24934e-29	CADM2	rs1248860	85015779	0.01404	G	4e-09	NR	intron variant	29942085	Nagel M	2018-06-25	Nat Genet	www.ncbi.nlm.nih.gov/pubmed/29942085
General risk tolerance (MTAG)	rs13325879	3	51	85022554	-0.0266817	A	2.99542e-20	CADM2	rs9826959	84971746	0.0132	A	1e-09	CADM2	intergenic variant	30643258	Karlsson Linner R	2019-01-14	Nat Genet	www.ncbi.nlm.nih.gov/pubmed/30643258
Adventurousness	rs116275905	3	51	85037880	-0.0339764	G	4.13192e-20	CADM2	rs116275905	85037880	0.0378351	A	4e-17	CADM2	intron variant	30643258	Karlsson Linner R	2019-01-14	Nat Genet	www.ncbi.nlm.nih.gov/pubmed/30643258
Alcohol consumption (drinks per week)	rs9839708	3	51	85058885	-0.021933	C	1.09085e-35	CADM2	rs1872552	85049088	0.0172	A	3e-11	CADM2	intron variant	30679032	Brazel DM	2018-12-06	Biol Psychiatry	www.ncbi.nlm.nih.gov/pubmed/30679032
Pulse pressure	rs9839708	3	51	85058885	-0.021933	C	1.09085e-35	CADM2	rs6803322	84986088	0.13	C	3e-06	LOC440970, MIR5688	intergenic variant	27841878	Hoffmann TJ	2016-11-14	Nat Genet	www.ncbi.nlm.nih.gov/pubmed/27841878
Systolic blood pressure	rs9839708	3	51	85058885	-0.021933	C	1.09085e-35	CADM2	rs6803322	84986088	0.228	C	5e-08	LOC440970, MIR5688	intergenic variant	27841878	Hoffmann TJ	2016-11-14	Nat Genet	www.ncbi.nlm.nih.gov/pubmed/27841878
Worry	rs9839708	3	51	85058885	-0.021933	C	1.09085e-35	CADM2	rs9870384	85009817	0.01485	T	2e-09	NR	intron variant	29942085	Nagel M	2018-06-25	Nat Genet	www.ncbi.nlm.nih.gov/pubmed/29942085
General risk tolerance (MTAG)	rs67698601	3	51	85075683	-0.0221232	A	1.93146e-13	CADM2	rs7621959	84836962	0.0118	A	2e-09	CADM2	intron variant	30643258	Karlsson Linner R	2019-01-14	Nat Genet	www.ncbi.nlm.nih.gov/pubmed/30643258
Body mass index	rs2326124	3	51	85080898	-0.0132407	G	3.67733e-08	CADM2	rs2326124	85080898	NA	?	3e-08	NR	intron variant	31669095	Zhu Z	2019-10-24	J Allergy Clin Immunol	www.ncbi.nlm.nih.gov/pubmed/31669095
Bipolar disorder (early vs late onset)	rs11127877	3	51	85127683	-0.0116721	C	5.65382e-11	CADM2	rs11127876	85124697	2.39	?	5e-08	CADM2	intron variant	34016946	Wu LS	2021-05-20	Transl Psychiatry	www.ncbi.nlm.nih.gov/pubmed/34016946
Body mass index	rs11127877	3	51	85127683	-0.0116721	C	5.65382e-11	CADM2	rs6775464	85167764	NA	?	2e-17	NR	intron variant	31669095	Zhu Z	2019-10-24	J Allergy Clin Immunol	www.ncbi.nlm.nih.gov/pubmed/31669095
Feeling fed-up	rs11127877	3	51	85127683	-0.0116721	C	5.65382e-11	CADM2	rs4856268	85202524	5.86	T	5e-09	CADM2	intron variant	29500382	Nagel M	2018-03-02	Nat Commun	www.ncbi.nlm.nih.gov/pubmed/29500382
Glaucoma	rs11127877	3	51	85127683	-0.0116721	C	5.65382e-11	CADM2	rs9309969	85134557	NA	G	5e-11	CADM2	intron variant	30104761	Zhou W	2018-08-13	Nat Genet	www.ncbi.nlm.nih.gov/pubmed/30104761
Glaucoma	rs11127877	3	51	85127683	-0.0116721	C	5.65382e-11	CADM2	rs9284802	85095766	1.11111	A	2e-12	CADM2	intron variant	30054594	MacGregor S	2018-07-27	Nat Genet	www.ncbi.nlm.nih.gov/pubmed/30054594
Glaucoma	rs11127877	3	51	85127683	-0.0116721	C	5.65382e-11	CADM2	rs66500121	85137683	1.12	A	2e-11	CADM2	intron variant	31959993	Craig JE	2020-01-20	Nat Genet	www.ncbi.nlm.nih.gov/pubmed/31959993
Glaucoma (primary open-angle)	rs11127877	3	51	85127683	-0.0116721	C	5.65382e-11	CADM2	rs9883252	85138818	1.11	T	6e-14	CADM2	intron variant	29891935	Choquet H	2018-06-11	Nat Commun	www.ncbi.nlm.nih.gov/pubmed/29891935
Highest math class taken	rs11127877	3	51	85127683	-0.0116721	C	5.65382e-11	CADM2	rs2220243	85134914	0.0135	G	4e-08	Intergenic	intron variant	30038396	Lee JJ	2018-07-23	Nat Genet	www.ncbi.nlm.nih.gov/pubmed/30038396
Intraocular pressure	rs11127877	3	51	85127683	-0.0116721	C	5.65382e-11	CADM2	rs9309969	85134557	0.0799	T	3e-09	CADM2	intron variant	29617998	Gao XR	2018-03-28	Hum Mol Genet	www.ncbi.nlm.nih.gov/pubmed/29617998
Medication use (antiglaucoma preparations and miotics)	rs11127877	3	51	85127683	-0.0116721	C	5.65382e-11	CADM2	rs6791035	85122909	0.131386	C	1e-10	CADM2	intron variant	31015401	Wu Y	2019-04-23	Nat Commun	www.ncbi.nlm.nih.gov/pubmed/31015401
Worry	rs9837462	3	51	85158566	-0.0204117	C	3.49383e-31	CADM2	rs9837462	85158566	0.01387	A	4e-08	NR	intron variant	29942085	Nagel M	2018-06-25	Nat Genet	www.ncbi.nlm.nih.gov/pubmed/29942085
Automobile speeding propensity	rs6808586	3	51	85168434	-0.0140724	C	1.53762e-16	CADM2	rs9875381	85158733	0.0132581	A	8e-09	CADM2	intron variant	30643258	Karlsson Linner R	2019-01-14	Nat Genet	www.ncbi.nlm.nih.gov/pubmed/30643258
Body mass index	rs6808586	3	51	85168434	-0.0140724	C	1.53762e-16	CADM2	rs7630382	85111108	NA	?	2e-17	NA	intron variant	30595370	Kichaev G	2018-12-27	Am J Hum Genet	www.ncbi.nlm.nih.gov/pubmed/30595370
Glaucoma (primary open-angle)	rs6808586	3	51	85168434	-0.0140724	C	1.53762e-16	CADM2	rs9819278	85144350	0.90538	A	2e-14	CADM2	intron variant	33627673	Gharahkhani P	2021-02-24	Nat Commun	www.ncbi.nlm.nih.gov/pubmed/33627673
Intraocular pressure	rs6808586	3	51	85168434	-0.0140724	C	1.53762e-16	CADM2	rs13061527	85151828	0.0754	T	2e-08	CADM2	intron variant	29617998	Gao XR	2018-03-28	Hum Mol Genet	www.ncbi.nlm.nih.gov/pubmed/29617998
Automobile speeding propensity	rs2123163	3	51	85243797	-0.0235097	G	2.94173e-13	CADM2	rs9853563	85416776	0.0289065	T	3e-08	CADM2	intron variant	30643258	Karlsson Linner R	2019-01-14	Nat Genet	www.ncbi.nlm.nih.gov/pubmed/30643258
Risk-taking tendency (4-domain principal component model)	rs2123163	3	51	85243797	-0.0235097	G	2.94173e-13	CADM2	rs9853563	85416776	0.0337156	T	2e-08	CADM2	intron variant	30643258	Karlsson Linner R	2019-01-14	Nat Genet	www.ncbi.nlm.nih.gov/pubmed/30643258
Adventurousness	rs11710504	3	51	85303549	-0.0234335	T	7.50115e-13	CADM2	rs11710504	85303549	0.0217102	T	1e-08	CADM2	intron variant	30643258	Karlsson Linner R	2019-01-14	Nat Genet	www.ncbi.nlm.nih.gov/pubmed/30643258
Alcohol consumption	rs11719276	3	51	85371838	-0.0213775	A	1.63316e-32	CADM2	rs1376935	85236425	0.026	A	4e-10	CADM2	intron variant	28937693	Clarke TK	2017-07-25	Mol Psychiatry	www.ncbi.nlm.nih.gov/pubmed/28937693
Alcohol consumption in current drinkers	rs11719276	3	51	85371838	-0.0213775	A	1.63316e-32	CADM2	rs13078384	85264266	0.018	A	2e-09	CADM2	intron variant	28937693	Clarke TK	2017-07-25	Mol Psychiatry	www.ncbi.nlm.nih.gov/pubmed/28937693
Feeling nervous	rs11719276	3	51	85371838	-0.0213775	A	1.63316e-32	CADM2	rs13078384	85264266	5.98	A	2e-09	NR	intron variant	29500382	Nagel M	2018-03-02	Nat Commun	www.ncbi.nlm.nih.gov/pubmed/29500382
Feeling tense	rs11719276	3	51	85371838	-0.0213775	A	1.63316e-32	CADM2	rs9811546	85391672	5.83	A	6e-09	CADM2	intron variant	29500382	Nagel M	2018-03-02	Nat Commun	www.ncbi.nlm.nih.gov/pubmed/29500382
Worry	rs11719276	3	51	85371838	-0.0213775	A	1.63316e-32	CADM2	rs9811546	85391672	0.0186	A	4e-13	NR	intron variant	29942085	Nagel M	2018-06-25	Nat Genet	www.ncbi.nlm.nih.gov/pubmed/29942085
Feeling fed-up	rs818225	3	51	85382140	-0.015168	C	3.00686e-19	CADM2	rs818215	85371400	5.85	A	5e-09	CADM2	intron variant	29500382	Nagel M	2018-03-02	Nat Commun	www.ncbi.nlm.nih.gov/pubmed/29500382
General factor of neuroticism	rs818225	3	51	85382140	-0.015168	C	3.00686e-19	CADM2	rs818225	85382140	0.0102	C	5e-09	CADM2	intron variant	30867560	Hill WD	2019-03-13	Mol Psychiatry	www.ncbi.nlm.nih.gov/pubmed/30867560
Worry	rs818225	3	51	85382140	-0.015168	C	3.00686e-19	CADM2	rs818219	85374589	0.01482	C	7e-10	NR	intron variant	29942085	Nagel M	2018-06-25	Nat Genet	www.ncbi.nlm.nih.gov/pubmed/29942085
Daytime nap	rs3943782	3	51	85388164	0.0114073	A	5.04059e-11	CADM2	rs3943782	85388164	0.0053	G	6e-09	CADM2	intron variant	33568662	Dashti HS	2021-02-10	Nat Commun	www.ncbi.nlm.nih.gov/pubmed/33568662
General risk tolerance (MTAG)	rs3943782	3	51	85388164	0.0114073	A	5.04059e-11	CADM2	rs3943782	85388164	0.0073	A	3e-09	CADM2	intron variant	30643258	Karlsson Linner R	2019-01-14	Nat Genet	www.ncbi.nlm.nih.gov/pubmed/30643258
Worry	rs62253085	3	51	85393768	0.0160793	A	2.21139e-21	CADM2	rs62253085	85393768	0.01337	A	4e-08	NR	intron variant	29942085	Nagel M	2018-06-25	Nat Genet	www.ncbi.nlm.nih.gov/pubmed/29942085
Adventurousness	rs67379620	3	51	85393911	0.0205469	C	1.96485e-17	CADM2	rs67379620	85393911	0.0206263	T	1e-14	CADM2	intron variant	30643258	Karlsson Linner R	2019-01-14	Nat Genet	www.ncbi.nlm.nih.gov/pubmed/30643258
Cognitive performance (MTAG)	rs2875889	3	51	85394742	0.0191404	G	5.30362e-12	CADM2	rs9830359	85397118	0.0232	T	1e-10	Intergenic	intron variant	30038396	Lee JJ	2018-07-23	Nat Genet	www.ncbi.nlm.nih.gov/pubmed/30038396
Educational attainment (MTAG)	rs2875889	3	51	85394742	0.0191404	G	5.30362e-12	CADM2	rs9830359	85397118	0.0152	T	2e-13	Intergenic	intron variant	30038396	Lee JJ	2018-07-23	Nat Genet	www.ncbi.nlm.nih.gov/pubmed/30038396
Educational attainment (years of education)	rs2875889	3	51	85394742	0.0191404	G	5.30362e-12	CADM2	rs9830359	85397118	0.0147	T	5e-11	NA	intron variant	30038396	Lee JJ	2018-07-23	Nat Genet	www.ncbi.nlm.nih.gov/pubmed/30038396
General cognitive ability	rs2875889	3	51	85394742	0.0191404	G	5.30362e-12	CADM2	rs62253086	85393815	5.628	T	2e-08	CADM2	intron variant	29844566	Davies G	2018-05-29	Nat Commun	www.ncbi.nlm.nih.gov/pubmed/29844566
Highest math class taken (MTAG)	rs2875889	3	51	85394742	0.0191404	G	5.30362e-12	CADM2	rs9830359	85397118	0.0166	T	3e-10	Intergenic	intron variant	30038396	Lee JJ	2018-07-23	Nat Genet	www.ncbi.nlm.nih.gov/pubmed/30038396
Intelligence (MTAG)	rs2875889	3	51	85394742	0.0191404	G	5.30362e-12	CADM2	rs9830359	85397118	0.0263451	T	4e-08	CADM2	intron variant	29326435	Hill WD	2018-01-11	Mol Psychiatry	www.ncbi.nlm.nih.gov/pubmed/29326435
Alcohol consumption	rs67028245	3	51	85394772	0.0221212	G	2.39392e-36	CADM2	rs67028245	85394772	0.023	A	4e-08	CADM2	intron variant	28937693	Clarke TK	2017-07-25	Mol Psychiatry	www.ncbi.nlm.nih.gov/pubmed/28937693
Anxiety/tension (special factor of neuroticism)	rs76508707	3	51	85397049	0.0278859	C	2.13748e-57	CADM2	rs76508707	85397049	0.0095052	C	5e-10	CADM2	intron variant	30867560	Hill WD	2019-03-13	Mol Psychiatry	www.ncbi.nlm.nih.gov/pubmed/30867560
Systolic blood pressure	rs76508707	3	51	85397049	0.0278859	C	2.13748e-57	CADM2	rs76508707	85397049	NA	?	1e-15	NA	intron variant	30595370	Kichaev G	2018-12-27	Am J Hum Genet	www.ncbi.nlm.nih.gov/pubmed/30595370
Worry	rs76508707	3	51	85397049	0.0278859	C	2.13748e-57	CADM2	rs76508707	85397049	0.01716	T	1e-12	NR	intron variant	29942085	Nagel M	2018-06-25	Nat Genet	www.ncbi.nlm.nih.gov/pubmed/29942085
Body mass index	rs3887151	3	51	85399603	-0.0199638	G	1.7122e-30	CADM2	rs1368737	85395341	NA	?	2e-10	NR	intron variant	31669095	Zhu Z	2019-10-24	J Allergy Clin Immunol	www.ncbi.nlm.nih.gov/pubmed/31669095
Drug Experimentation	rs3887151	3	51	85399603	-0.0199638	G	1.7122e-30	CADM2	rs35614735	85487514	0.033	I	2.8e-15	CADM2	NA	NA	Sanchez-Roige S	2022-01-31	medRxiv	https://www.medrxiv.org/content/10.1101/2022.01.29.22270095v1
Externalizing behaviour (multivariate analysis)	rs3887151	3	51	85399603	-0.0199638	G	1.7122e-30	CADM2	rs993137	85499035	0.02	C	5e-53	CADM2	intron variant	34446935	Karlsson Linner R	2021-08-26	Nat Neurosci	www.ncbi.nlm.nih.gov/pubmed/34446935
Motor	rs3887151	3	51	85399603	-0.0199638	G	1.7122e-30	CADM2	rs35614735	85487514	0.029	I	3.2e-11	CADM2	NA	NA	Sanchez-Roige S	2022-01-31	medRxiv	https://www.medrxiv.org/content/10.1101/2022.01.29.22270095v1
Nonplanning	rs3887151	3	51	85399603	-0.0199638	G	1.7122e-30	CADM2	rs35614735	85487514	0.031	I	4.7e-12	CADM2	NA	NA	Sanchez-Roige S	2022-01-31	medRxiv	https://www.medrxiv.org/content/10.1101/2022.01.29.22270095v1
Worry	rs3887151	3	51	85399603	-0.0199638	G	1.7122e-30	CADM2	rs9861237	85402469	0.01359	C	3e-08	NR	intron variant	29942085	Nagel M	2018-06-25	Nat Genet	www.ncbi.nlm.nih.gov/pubmed/29942085
Drug Experimentation	rs62253088	3	51	85400801	0.02348	T	1.51908e-39	CADM2	rs35614735	85487514	0.033	I	2.8e-15	CADM2	NA	NA	Sanchez-Roige S	2022-01-31	medRxiv	https://www.medrxiv.org/content/10.1101/2022.01.29.22270095v1
Externalizing behaviour (multivariate analysis)	rs62253088	3	51	85400801	0.02348	T	1.51908e-39	CADM2	rs993137	85499035	0.02	C	5e-53	CADM2	intron variant	34446935	Karlsson Linner R	2021-08-26	Nat Neurosci	www.ncbi.nlm.nih.gov/pubmed/34446935
Motor	rs62253088	3	51	85400801	0.02348	T	1.51908e-39	CADM2	rs35614735	85487514	0.029	I	3.2e-11	CADM2	NA	NA	Sanchez-Roige S	2022-01-31	medRxiv	https://www.medrxiv.org/content/10.1101/2022.01.29.22270095v1
Nonplanning	rs62253088	3	51	85400801	0.02348	T	1.51908e-39	CADM2	rs35614735	85487514	0.031	I	4.7e-12	CADM2	NA	NA	Sanchez-Roige S	2022-01-31	medRxiv	https://www.medrxiv.org/content/10.1101/2022.01.29.22270095v1
Strenuous sports or other exercises	rs62253088	3	51	85400801	0.02348	T	1.51908e-39	CADM2	rs62253088	85400801	1.05	T	1e-19	CADM2	intron variant	29899525	Klimentidis YC	2018-06-13	Int J Obes (Lond)	www.ncbi.nlm.nih.gov/pubmed/29899525
Drug Experimentation	rs9990096	3	51	85411193	0.0265634	G	1.51243e-50	CADM2	rs35614735	85487514	0.033	I	2.8e-15	CADM2	NA	NA	Sanchez-Roige S	2022-01-31	medRxiv	https://www.medrxiv.org/content/10.1101/2022.01.29.22270095v1
Externalizing behaviour (multivariate analysis)	rs9990096	3	51	85411193	0.0265634	G	1.51243e-50	CADM2	rs993137	85499035	0.02	C	5e-53	CADM2	intron variant	34446935	Karlsson Linner R	2021-08-26	Nat Neurosci	www.ncbi.nlm.nih.gov/pubmed/34446935
Motor	rs9990096	3	51	85411193	0.0265634	G	1.51243e-50	CADM2	rs35614735	85487514	0.029	I	3.2e-11	CADM2	NA	NA	Sanchez-Roige S	2022-01-31	medRxiv	https://www.medrxiv.org/content/10.1101/2022.01.29.22270095v1
Nonplanning	rs9990096	3	51	85411193	0.0265634	G	1.51243e-50	CADM2	rs35614735	85487514	0.031	I	4.7e-12	CADM2	NA	NA	Sanchez-Roige S	2022-01-31	medRxiv	https://www.medrxiv.org/content/10.1101/2022.01.29.22270095v1
Regular attendance at a gym or sports club	rs9990096	3	51	85411193	0.0265634	G	1.51243e-50	CADM2	rs7627971	85414291	0.00665275	T	6e-10	CADM2, MIR5688	intron variant	29970889	Day FR	2018-07-03	Nat Commun	www.ncbi.nlm.nih.gov/pubmed/29970889
Worry	rs9990096	3	51	85411193	0.0265634	G	1.51243e-50	CADM2	rs1368748	85412330	0.01429	A	1e-08	NR	intron variant	29942085	Nagel M	2018-06-25	Nat Genet	www.ncbi.nlm.nih.gov/pubmed/29942085
Adventurousness	rs76363701	3	51	85436059	-0.0276929	T	5.92698e-12	CADM2	rs76363701	85436059	0.0279499	T	5e-10	CADM2	intron variant	30643258	Karlsson Linner R	2019-01-14	Nat Genet	www.ncbi.nlm.nih.gov/pubmed/30643258
General risk tolerance (MTAG)	rs76363701	3	51	85436059	-0.0276929	T	5.92698e-12	CADM2	rs76363701	85436059	0.0169	T	6e-10	CADM2	intron variant	30643258	Karlsson Linner R	2019-01-14	Nat Genet	www.ncbi.nlm.nih.gov/pubmed/30643258
Adventurousness	rs73134752	3	51	85437738	-0.0692702	T	7.52669e-14	CADM2	rs73130739	85287296	0.0538146	T	2e-12	CADM2	intron variant	30643258	Karlsson Linner R	2019-01-14	Nat Genet	www.ncbi.nlm.nih.gov/pubmed/30643258
Post bronchodilator FEV1	rs73134752	3	51	85437738	-0.0692702	T	7.52669e-14	CADM2	rs73137637	85006865	0.211	T	2e-06	Intergenic	intergenic variant	26634245	Lutz SM	2015-12-03	BMC Genet	www.ncbi.nlm.nih.gov/pubmed/26634245
Post bronchodilator FEV1	rs73134752	3	51	85437738	-0.0692702	T	7.52669e-14	CADM2	rs17791975	85118035	0.216	A	1e-06	CADM2	intron variant	26634245	Lutz SM	2015-12-03	BMC Genet	www.ncbi.nlm.nih.gov/pubmed/26634245
Post bronchodilator FEV1	rs73134752	3	51	85437738	-0.0692702	T	7.52669e-14	CADM2	rs17733561	85013161	0.205	A	3e-06	CADM2	intron variant	26634245	Lutz SM	2015-12-03	BMC Genet	www.ncbi.nlm.nih.gov/pubmed/26634245
Post bronchodilator FEV1	rs73134752	3	51	85437738	-0.0692702	T	7.52669e-14	CADM2	rs73134752	85437738	0.208	A	4e-06	CADM2	intron variant	26634245	Lutz SM	2015-12-03	BMC Genet	www.ncbi.nlm.nih.gov/pubmed/26634245
Post bronchodilator FEV1	rs73134752	3	51	85437738	-0.0692702	T	7.52669e-14	CADM2	rs73125111	85110971	0.216	C	1e-06	CADM2	intron variant	26634245	Lutz SM	2015-12-03	BMC Genet	www.ncbi.nlm.nih.gov/pubmed/26634245
Post bronchodilator FEV1	rs73134752	3	51	85437738	-0.0692702	T	7.52669e-14	CADM2	rs73138705	85470361	0.208	T	4e-06	CADM2	intron variant	26634245	Lutz SM	2015-12-03	BMC Genet	www.ncbi.nlm.nih.gov/pubmed/26634245
Post bronchodilator FEV1	rs73134752	3	51	85437738	-0.0692702	T	7.52669e-14	CADM2	rs73130739	85287296	0.208	T	3e-06	CADM2	intron variant	26634245	Lutz SM	2015-12-03	BMC Genet	www.ncbi.nlm.nih.gov/pubmed/26634245
Post bronchodilator FEV1/FVC ratio	rs73134752	3	51	85437738	-0.0692702	T	7.52669e-14	CADM2	rs17791975	85118035	0.045	A	9e-07	CADM2	intron variant	26634245	Lutz SM	2015-12-03	BMC Genet	www.ncbi.nlm.nih.gov/pubmed/26634245
Post bronchodilator FEV1/FVC ratio	rs73134752	3	51	85437738	-0.0692702	T	7.52669e-14	CADM2	rs73137637	85006865	0.045	T	1e-06	Intergenic	intergenic variant	26634245	Lutz SM	2015-12-03	BMC Genet	www.ncbi.nlm.nih.gov/pubmed/26634245
Post bronchodilator FEV1/FVC ratio	rs73134752	3	51	85437738	-0.0692702	T	7.52669e-14	CADM2	rs73125111	85110971	0.045	C	9e-07	CADM2	intron variant	26634245	Lutz SM	2015-12-03	BMC Genet	www.ncbi.nlm.nih.gov/pubmed/26634245
Post bronchodilator FEV1/FVC ratio	rs73134752	3	51	85437738	-0.0692702	T	7.52669e-14	CADM2	rs17733561	85013161	0.043	A	2e-06	CADM2	intron variant	26634245	Lutz SM	2015-12-03	BMC Genet	www.ncbi.nlm.nih.gov/pubmed/26634245
Post bronchodilator FEV1/FVC ratio	rs73134752	3	51	85437738	-0.0692702	T	7.52669e-14	CADM2	rs73130739	85287296	0.043	T	3e-06	CADM2	intron variant	26634245	Lutz SM	2015-12-03	BMC Genet	www.ncbi.nlm.nih.gov/pubmed/26634245
Drug Experimentation	rs62250661	3	51	85451194	0.0271637	C	2.80548e-54	CADM2	rs35614735	85487514	0.033	I	2.8e-15	CADM2	NA	NA	Sanchez-Roige S	2022-01-31	medRxiv	https://www.medrxiv.org/content/10.1101/2022.01.29.22270095v1
Externalizing behaviour (multivariate analysis)	rs62250661	3	51	85451194	0.0271637	C	2.80548e-54	CADM2	rs993137	85499035	0.02	C	5e-53	CADM2	intron variant	34446935	Karlsson Linner R	2021-08-26	Nat Neurosci	www.ncbi.nlm.nih.gov/pubmed/34446935
Motor	rs62250661	3	51	85451194	0.0271637	C	2.80548e-54	CADM2	rs35614735	85487514	0.029	I	3.2e-11	CADM2	NA	NA	Sanchez-Roige S	2022-01-31	medRxiv	https://www.medrxiv.org/content/10.1101/2022.01.29.22270095v1
Nonplanning	rs62250661	3	51	85451194	0.0271637	C	2.80548e-54	CADM2	rs35614735	85487514	0.031	I	4.7e-12	CADM2	NA	NA	Sanchez-Roige S	2022-01-31	medRxiv	https://www.medrxiv.org/content/10.1101/2022.01.29.22270095v1
Sensation Seeking	rs62250661	3	51	85451194	0.0271637	C	2.80548e-54	CADM2	rs11288859	85557073	0.036	I	2.1e-19	CADM2	NA	NA	Sanchez-Roige S	2022-01-31	medRxiv	https://www.medrxiv.org/content/10.1101/2022.01.29.22270095v1
Worry	rs62250661	3	51	85451194	0.0271637	C	2.80548e-54	CADM2	rs62250661	85451194	0.01667	A	4e-12	NR	intron variant	29942085	Nagel M	2018-06-25	Nat Genet	www.ncbi.nlm.nih.gov/pubmed/29942085
Alcohol consumption	rs10433498	3	51	85471818	-0.0357964	G	4.36364e-69	CADM2	rs9841829	85569361	0.0104	T	2e-17	CADM2	intron variant	31358974	Evangelou E	2019-07-29	Nat Hum Behav	www.ncbi.nlm.nih.gov/pubmed/31358974
Alcohol consumption	rs10433498	3	51	85471818	-0.0357964	G	4.36364e-69	CADM2	rs9841829	85569361	0.019	G	3e-10	CADM2	intron variant	28937693	Clarke TK	2017-07-25	Mol Psychiatry	www.ncbi.nlm.nih.gov/pubmed/28937693
Alcohol consumption (drinks per week)	rs10433498	3	51	85471818	-0.0357964	G	4.36364e-69	CADM2	rs9822731	85405501	0.0210353	T	4e-15	CADM2	intron variant	30643258	Karlsson Linner R	2019-01-14	Nat Genet	www.ncbi.nlm.nih.gov/pubmed/30643258
Anxiety/tension (special factor of neuroticism)	rs10433498	3	51	85471818	-0.0357964	G	4.36364e-69	CADM2	rs9828679	85497198	0.0094872	T	4e-10	CADM2	intron variant	30867560	Hill WD	2019-03-13	Mol Psychiatry	www.ncbi.nlm.nih.gov/pubmed/30867560
Bitter alcoholic beverage consumption	rs10433498	3	51	85471818	-0.0357964	G	4.36364e-69	CADM2	rs4279114	85421737	0.0078	G	2e-11	CADM2	intron variant	31046077	Zhong VW	2019-05-02	Hum Mol Genet	www.ncbi.nlm.nih.gov/pubmed/31046077
Drug Experimentation	rs10433498	3	51	85471818	-0.0357964	G	4.36364e-69	CADM2	rs35614735	85487514	0.033	I	2.8e-15	CADM2	NA	NA	Sanchez-Roige S	2022-01-31	medRxiv	https://www.medrxiv.org/content/10.1101/2022.01.29.22270095v1
Externalizing behaviour (multivariate analysis)	rs10433498	3	51	85471818	-0.0357964	G	4.36364e-69	CADM2	rs993137	85499035	0.02	C	5e-53	CADM2	intron variant	34446935	Karlsson Linner R	2021-08-26	Nat Neurosci	www.ncbi.nlm.nih.gov/pubmed/34446935
Longevity (90 years and older)	rs10433498	3	51	85471818	-0.0357964	G	4.36364e-69	CADM2	rs9841144	85531199	1.23457	?	9e-07	CADM2	intron variant	25199915	Broer L	2014-09-08	J Gerontol A Biol Sci Med Sci	www.ncbi.nlm.nih.gov/pubmed/25199915
Motor	rs10433498	3	51	85471818	-0.0357964	G	4.36364e-69	CADM2	rs35614735	85487514	0.029	I	3.2e-11	CADM2	NA	NA	Sanchez-Roige S	2022-01-31	medRxiv	https://www.medrxiv.org/content/10.1101/2022.01.29.22270095v1
Neuroticism	rs10433498	3	51	85471818	-0.0357964	G	4.36364e-69	CADM2	rs9870448	85416384	6.557	A	5e-11	NR	intron variant	29942085	Nagel M	2018-06-25	Nat Genet	www.ncbi.nlm.nih.gov/pubmed/29942085
Neuroticism	rs10433498	3	51	85471818	-0.0357964	G	4.36364e-69	CADM2	rs9822731	85405501	0.0129904	C	4e-09	NR	intron variant	30643256	Baselmans BML	2019-01-14	Nat Genet	www.ncbi.nlm.nih.gov/pubmed/30643256
Nonplanning	rs10433498	3	51	85471818	-0.0357964	G	4.36364e-69	CADM2	rs35614735	85487514	0.031	I	4.7e-12	CADM2	NA	NA	Sanchez-Roige S	2022-01-31	medRxiv	https://www.medrxiv.org/content/10.1101/2022.01.29.22270095v1
Sensation Seeking	rs10433498	3	51	85471818	-0.0357964	G	4.36364e-69	CADM2	rs11288859	85557073	0.036	I	2.1e-19	CADM2	NA	NA	Sanchez-Roige S	2022-01-31	medRxiv	https://www.medrxiv.org/content/10.1101/2022.01.29.22270095v1
Suffering from nerves	rs10433498	3	51	85471818	-0.0357964	G	4.36364e-69	CADM2	rs9854869	85420724	6.46	A	1e-10	CADM2	intron variant	29500382	Nagel M	2018-03-02	Nat Commun	www.ncbi.nlm.nih.gov/pubmed/29500382
Suffering from nerves	rs10433498	3	51	85471818	-0.0357964	G	4.36364e-69	CADM2	rs35344466	85633021	6.37	A	2e-10	NR	intron variant	29500382	Nagel M	2018-03-02	Nat Commun	www.ncbi.nlm.nih.gov/pubmed/29500382
Worry	rs10433498	3	51	85471818	-0.0357964	G	4.36364e-69	CADM2	rs9854869	85420724	0.02362	A	1e-16	NR	intron variant	29942085	Nagel M	2018-06-25	Nat Genet	www.ncbi.nlm.nih.gov/pubmed/29942085
Alzheimer's disease in APOE e4+ carriers	rs36041727	3	51	85474971	-0.0290263	C	6.97472e-21	CADM2	rs71316816	85905034	1.25	C	9e-06	CADM2	intron variant	25778476	Jun G	2015-03-17	Mol Psychiatry	www.ncbi.nlm.nih.gov/pubmed/25778476
Body mass index	rs36041727	3	51	85474971	-0.0290263	C	6.97472e-21	CADM2	rs36041727	85474971	NA	?	3e-08	NR	intron variant	31669095	Zhu Z	2019-10-24	J Allergy Clin Immunol	www.ncbi.nlm.nih.gov/pubmed/31669095
Drug Experimentation	rs36041727	3	51	85474971	-0.0290263	C	6.97472e-21	CADM2	rs35614735	85487514	0.033	I	2.8e-15	CADM2	NA	NA	Sanchez-Roige S	2022-01-31	medRxiv	https://www.medrxiv.org/content/10.1101/2022.01.29.22270095v1
Externalizing behaviour (multivariate analysis)	rs36041727	3	51	85474971	-0.0290263	C	6.97472e-21	CADM2	rs993137	85499035	0.02	C	5e-53	CADM2	intron variant	34446935	Karlsson Linner R	2021-08-26	Nat Neurosci	www.ncbi.nlm.nih.gov/pubmed/34446935
Motor	rs36041727	3	51	85474971	-0.0290263	C	6.97472e-21	CADM2	rs35614735	85487514	0.029	I	3.2e-11	CADM2	NA	NA	Sanchez-Roige S	2022-01-31	medRxiv	https://www.medrxiv.org/content/10.1101/2022.01.29.22270095v1
Nonplanning	rs36041727	3	51	85474971	-0.0290263	C	6.97472e-21	CADM2	rs35614735	85487514	0.031	I	4.7e-12	CADM2	NA	NA	Sanchez-Roige S	2022-01-31	medRxiv	https://www.medrxiv.org/content/10.1101/2022.01.29.22270095v1
Sensation Seeking	rs36041727	3	51	85474971	-0.0290263	C	6.97472e-21	CADM2	rs11288859	85557073	0.036	I	2.1e-19	CADM2	NA	NA	Sanchez-Roige S	2022-01-31	medRxiv	https://www.medrxiv.org/content/10.1101/2022.01.29.22270095v1
Adventurousness	rs78841189	3	51	85478462	0.0223464	T	8.23997e-21	CADM2	rs78841189	85478462	0.0187493	A	5e-11	CADM2	intron variant	30643258	Karlsson Linner R	2019-01-14	Nat Genet	www.ncbi.nlm.nih.gov/pubmed/30643258
General risk tolerance (MTAG)	rs78841189	3	51	85478462	0.0223464	T	8.23997e-21	CADM2	rs78841189	85478462	0.0133	A	9e-15	CADM2	intron variant	30643258	Karlsson Linner R	2019-01-14	Nat Genet	www.ncbi.nlm.nih.gov/pubmed/30643258
General risk tolerance (MTAG)	rs13323436	3	51	85502845	-0.0307348	T	1.40217e-23	CADM2	rs7624230	85793376	0.0151	C	8e-16	CADM2	intron variant	30643258	Karlsson Linner R	2019-01-14	Nat Genet	www.ncbi.nlm.nih.gov/pubmed/30643258
Sensation Seeking	rs13323436	3	51	85502845	-0.0307348	T	1.40217e-23	CADM2	rs11288859	85557073	0.036	I	2.1e-19	CADM2	NA	NA	Sanchez-Roige S	2022-01-31	medRxiv	https://www.medrxiv.org/content/10.1101/2022.01.29.22270095v1
Visceral fat	rs13323436	3	51	85502845	-0.0307348	T	1.40217e-23	CADM2	rs13323436	85502845	NA	A	3e-06	CADM2	intron variant	22589738	Fox CS	2012-05-10	PLoS Genet	www.ncbi.nlm.nih.gov/pubmed/22589738
Adventurousness	rs2069123	3	51	85522794	0.0386918	T	8.8536e-98	CADM2	rs10433500	85546798	0.0390155	A	9e-84	CADM2	intron variant	30643258	Karlsson Linner R	2019-01-14	Nat Genet	www.ncbi.nlm.nih.gov/pubmed/30643258
Age at first sexual intercourse	rs2069123	3	51	85522794	0.0386918	T	8.8536e-98	CADM2	rs112523595	85650341	0.0239595	T	1e-28	CADM2	intron variant	34211149	Mills MC	2021-07-01	Nat Hum Behav	www.ncbi.nlm.nih.gov/pubmed/34211149
Alcohol consumption (drinks per week)	rs2069123	3	51	85522794	0.0386918	T	8.8536e-98	CADM2	rs62250685	85457240	0.0143571	G	1e-21	NR	intron variant	30643251	Liu M	2019-01-14	Nat Genet	www.ncbi.nlm.nih.gov/pubmed/30643251
Alcohol consumption (drinks per week)	rs2069123	3	51	85522794	0.0386918	T	8.8536e-98	CADM2	rs74664784	85475292	0.0126562	C	2e-14	NR	intron variant	30643251	Liu M	2019-01-14	Nat Genet	www.ncbi.nlm.nih.gov/pubmed/30643251
Alcohol consumption (drinks per week)	rs2069123	3	51	85522794	0.0386918	T	8.8536e-98	CADM2	rs6780346	85593584	0.0168	T	1e-10	CADM2	intron variant	30679032	Brazel DM	2018-12-06	Biol Psychiatry	www.ncbi.nlm.nih.gov/pubmed/30679032
Alcohol consumption (drinks per week) (MTAG)	rs2069123	3	51	85522794	0.0386918	T	8.8536e-98	CADM2	rs11127893	85524170	0.0158524	T	2e-18	NR	intron variant	32451486	Zhou H	2020-05-25	Nat Neurosci	www.ncbi.nlm.nih.gov/pubmed/32451486
Alcohol consumption (drinks per week) (MTAG)	rs2069123	3	51	85522794	0.0386918	T	8.8536e-98	CADM2	rs62250685	85457240	0.0158444	G	1e-31	NR	intron variant	30643251	Liu M	2019-01-14	Nat Genet	www.ncbi.nlm.nih.gov/pubmed/30643251
Anxiety/tension (special factor of neuroticism)	rs2069123	3	51	85522794	0.0386918	T	8.8536e-98	CADM2	rs7652808	85603643	0.011235	T	2e-13	CADM2	intron variant	30867560	Hill WD	2019-03-13	Mol Psychiatry	www.ncbi.nlm.nih.gov/pubmed/30867560
Attentional	rs2069123	3	51	85522794	0.0386918	T	8.8536e-98	CADM2	rs145225651	85604028	0.023	I	5e-07	CADM2	NA	NA	Sanchez-Roige S	2022-01-31	medRxiv	https://www.medrxiv.org/content/10.1101/2022.01.29.22270095v1
Automobile speeding propensity	rs2069123	3	51	85522794	0.0386918	T	8.8536e-98	CADM2	rs17516256	85580588	0.0217475	A	1e-20	CADM2	intron variant	30643258	Karlsson Linner R	2019-01-14	Nat Genet	www.ncbi.nlm.nih.gov/pubmed/30643258
Body mass index	rs2069123	3	51	85522794	0.0386918	T	8.8536e-98	CADM2	rs12637791	85525323	NA	?	5e-14	NR	intron variant	31669095	Zhu Z	2019-10-24	J Allergy Clin Immunol	www.ncbi.nlm.nih.gov/pubmed/31669095
Body mass index	rs2069123	3	51	85522794	0.0386918	T	8.8536e-98	CADM2	rs6762267	85513115	0.02	?	2e-15	CADM2	intron variant	30271922	Clifton EAD	2018-05-03	Commun Biol	www.ncbi.nlm.nih.gov/pubmed/30271922
Cannabis use	rs2069123	3	51	85522794	0.0386918	T	8.8536e-98	CADM2	rs2875907	85518580	0.071	A	9e-17	CADM2	intron variant	30150663	Pasman JA	2018-08-27	Nat Neurosci	www.ncbi.nlm.nih.gov/pubmed/30150663
Cognitive function	rs2069123	3	51	85522794	0.0386918	T	8.8536e-98	CADM2	rs17518584	85604923	0.0282	?	1e-06	CADM2	intron variant	25644384	Davies G	2015-02-03	Mol Psychiatry	www.ncbi.nlm.nih.gov/pubmed/25644384
Drug experimentation	rs2069123	3	51	85522794	0.0386918	T	8.8536e-98	CADM2	rs2163971	85428726	0.048	T	3e-07	CADM2	intron variant	30718321	Sanchez-Roige S	2019-02-04	J Neurosci	www.ncbi.nlm.nih.gov/pubmed/30718321
Fat-free mass	rs2069123	3	51	85522794	0.0386918	T	8.8536e-98	CADM2	rs10433500	85546798	0.12402	?	6e-08	NR	intron variant	30593698	Hubel C	2018-12-28	Am J Med Genet B Neuropsychiatr Genet	www.ncbi.nlm.nih.gov/pubmed/30593698
Fat-free mass	rs2069123	3	51	85522794	0.0386918	T	8.8536e-98	CADM2	rs10433500	85546798	0.12551	?	5e-07	NR	intron variant	30593698	Hubel C	2018-12-28	Am J Med Genet B Neuropsychiatr Genet	www.ncbi.nlm.nih.gov/pubmed/30593698
Feeling worry	rs2069123	3	51	85522794	0.0386918	T	8.8536e-98	CADM2	rs1551042	85630551	8.194	A	3e-16	NR	intron variant	29500382	Nagel M	2018-03-02	Nat Commun	www.ncbi.nlm.nih.gov/pubmed/29500382
Feeling worry	rs2069123	3	51	85522794	0.0386918	T	8.8536e-98	CADM2	rs62250713	85513793	8.411	A	4e-17	CADM2	intron variant	29500382	Nagel M	2018-03-02	Nat Commun	www.ncbi.nlm.nih.gov/pubmed/29500382
Fish- and plant-related diet	rs2069123	3	51	85522794	0.0386918	T	8.8536e-98	CADM2	rs796991470	85614376	0.020545	?	2e-09	CADM2	intron variant	32066663	Niarchou M	2020-02-03	Transl Psychiatry	www.ncbi.nlm.nih.gov/pubmed/32066663
General risk tolerance (MTAG)	rs2069123	3	51	85522794	0.0386918	T	8.8536e-98	CADM2	rs6783138	85599920	0.0246	C	1e-90	CADM2	intron variant	30643258	Karlsson Linner R	2019-01-14	Nat Genet	www.ncbi.nlm.nih.gov/pubmed/30643258
Information processing speed	rs2069123	3	51	85522794	0.0386918	T	8.8536e-98	CADM2	rs17518584	85604923	5.92	T	3e-09	CADM2	intron variant	25869804	Ibrahim-Verbaas CA	2015-04-14	Mol Psychiatry	www.ncbi.nlm.nih.gov/pubmed/25869804
Neuroticism	rs2069123	3	51	85522794	0.0386918	T	8.8536e-98	CADM2	rs4637303	85552787	6.029	T	2e-09	NR	intron variant	29942085	Nagel M	2018-06-25	Nat Genet	www.ncbi.nlm.nih.gov/pubmed/29942085
Neuroticism	rs2069123	3	51	85522794	0.0386918	T	8.8536e-98	CADM2	rs4637303	85552787	NA	?	4e-08	NA	intron variant	30595370	Kichaev G	2018-12-27	Am J Hum Genet	www.ncbi.nlm.nih.gov/pubmed/30595370
Number of sexual partners	rs2069123	3	51	85522794	0.0386918	T	8.8536e-98	CADM2	rs2163971	85428726	0.01794	T	5e-14	CADM2	intron variant	30643258	Karlsson Linner R	2019-01-14	Nat Genet	www.ncbi.nlm.nih.gov/pubmed/30643258
Oily fish consumption	rs2069123	3	51	85522794	0.0386918	T	8.8536e-98	CADM2	rs6780346	85593584	0.0138041	?	4e-08	CADM2	intron variant	32066663	Niarchou M	2020-02-03	Transl Psychiatry	www.ncbi.nlm.nih.gov/pubmed/32066663
Pork consumption	rs2069123	3	51	85522794	0.0386918	T	8.8536e-98	CADM2	rs6780346	85593584	0.00463029	?	4e-08	CADM2	intron variant	32066663	Niarchou M	2020-02-03	Transl Psychiatry	www.ncbi.nlm.nih.gov/pubmed/32066663
Problematic alcohol use	rs2069123	3	51	85522794	0.0386918	T	8.8536e-98	CADM2	rs62250713	85513793	6.049	A	1e-09	CADM2	intron variant	32451486	Zhou H	2020-05-25	Nat Neurosci	www.ncbi.nlm.nih.gov/pubmed/32451486
Problematic alcohol use (MTAG)	rs2069123	3	51	85522794	0.0386918	T	8.8536e-98	CADM2	rs11127893	85524170	0.0181665	T	3e-17	NR	intron variant	32451486	Zhou H	2020-05-25	Nat Neurosci	www.ncbi.nlm.nih.gov/pubmed/32451486
Pulse pressure	rs2069123	3	51	85522794	0.0386918	T	8.8536e-98	CADM2	rs62250714	85515776	0.1309	A	3e-11	CADM2	intron variant	30578418	Giri A	2018-12-21	Nat Genet	www.ncbi.nlm.nih.gov/pubmed/30578418
Refractive error	rs2069123	3	51	85522794	0.0386918	T	8.8536e-98	CADM2	rs6549043	85632126	NA	?	4e-18	CADM2	intron variant	32231278	Hysi PG	2020-03-30	Nat Genet	www.ncbi.nlm.nih.gov/pubmed/32231278
Risk-taking tendency (4-domain principal component model)	rs2069123	3	51	85522794	0.0386918	T	8.8536e-98	CADM2	rs6790699	85624189	0.0286348	A	6e-27	CADM2	intron variant	30643258	Karlsson Linner R	2019-01-14	Nat Genet	www.ncbi.nlm.nih.gov/pubmed/30643258
Self-reported risk-taking behaviour	rs2069123	3	51	85522794	0.0386918	T	8.8536e-98	CADM2	rs6762267	85513115	0.052	A	7e-13	NR	intron variant	30181555	Strawbridge RJ	2018-09-04	Transl Psychiatry	www.ncbi.nlm.nih.gov/pubmed/30181555
Self-reported risk-taking behaviour	rs2069123	3	51	85522794	0.0386918	T	8.8536e-98	CADM2	rs6762267	85513115	1.049	C	7e-31	CADM2	intron variant	30271922	Clifton EAD	2018-05-03	Commun Biol	www.ncbi.nlm.nih.gov/pubmed/30271922
Sensation Seeking	rs2069123	3	51	85522794	0.0386918	T	8.8536e-98	CADM2	rs11288859	85557073	0.036	I	2.1e-19	CADM2	NA	NA	Sanchez-Roige S	2022-01-31	medRxiv	https://www.medrxiv.org/content/10.1101/2022.01.29.22270095v1
Serum 25-Hydroxyvitamin D levels	rs2069123	3	51	85522794	0.0386918	T	8.8536e-98	CADM2	rs7652808	85603643	0.0212858	?	1e-23	NA	intron variant	32242144	Revez JA	2020-04-02	Nat Commun	www.ncbi.nlm.nih.gov/pubmed/32242144
Serum 25-Hydroxyvitamin D levels	rs2069123	3	51	85522794	0.0386918	T	8.8536e-98	CADM2	rs6782190	85639672	0.019	G	2e-20	NA	intron variant	32242144	Revez JA	2020-04-02	Nat Commun	www.ncbi.nlm.nih.gov/pubmed/32242144
Serum 25-Hydroxyvitamin D levels	rs2069123	3	51	85522794	0.0386918	T	8.8536e-98	CADM2	rs1972994	85631142	0.017509	T	8e-18	NR	intron variant	32059762	Manousaki D	2020-02-05	Am J Hum Genet	www.ncbi.nlm.nih.gov/pubmed/32059762
Smoking initiation	rs2069123	3	51	85522794	0.0386918	T	8.8536e-98	CADM2	rs66632973	85585552	1.028	A	5e-11	CADM2	intron variant	33082346	Xu K	2020-10-20	Nat Commun	www.ncbi.nlm.nih.gov/pubmed/33082346
Smoking initiation	rs2069123	3	51	85522794	0.0386918	T	8.8536e-98	CADM2	rs35438712	85588205	0.017	T	2e-13	CADM2	intron variant	30617275	Erzurumluoglu AM	2019-01-07	Mol Psychiatry	www.ncbi.nlm.nih.gov/pubmed/30617275
Smoking initiation (ever regular vs never regular)	rs2069123	3	51	85522794	0.0386918	T	8.8536e-98	CADM2	rs1549979	85460131	0.0245223	T	9e-21	NR	intron variant	30643251	Liu M	2019-01-14	Nat Genet	www.ncbi.nlm.nih.gov/pubmed/30643251
Smoking initiation (ever regular vs never regular)	rs2069123	3	51	85522794	0.0386918	T	8.8536e-98	CADM2	rs74664784	85475292	0.0199109	C	9e-13	NR	intron variant	30643251	Liu M	2019-01-14	Nat Genet	www.ncbi.nlm.nih.gov/pubmed/30643251
Smoking initiation (ever regular vs never regular)	rs2069123	3	51	85522794	0.0386918	T	8.8536e-98	CADM2	rs1549979	85460131	0.0187	T	3e-17	CADM2	intron variant	30679032	Brazel DM	2018-12-06	Biol Psychiatry	www.ncbi.nlm.nih.gov/pubmed/30679032
Smoking status	rs2069123	3	51	85522794	0.0386918	T	8.8536e-98	CADM2	rs34495106	85651136	NA	?	7e-19	NA	intron variant	30595370	Kichaev G	2018-12-27	Am J Hum Genet	www.ncbi.nlm.nih.gov/pubmed/30595370
Smoking status (ever vs never smokers)	rs2069123	3	51	85522794	0.0386918	T	8.8536e-98	CADM2	rs34495106	85651136	0.0207619	A	2e-20	CADM2	intron variant	30643258	Karlsson Linner R	2019-01-14	Nat Genet	www.ncbi.nlm.nih.gov/pubmed/30643258
Smoking status (ever vs never smokers)	rs2069123	3	51	85522794	0.0386918	T	8.8536e-98	CADM2	rs6762267	85513115	0.0094076	C	3e-19	NR	intron variant	30271922	Clifton EAD	2018-05-03	Commun Biol	www.ncbi.nlm.nih.gov/pubmed/30271922
Smoking status (ever vs never smokers)	rs2069123	3	51	85522794	0.0386918	T	8.8536e-98	CADM2	rs62250491	85616009	1.042	G	2e-15	NR	intron variant	32231276	Cai N	2020-03-30	Nat Genet	www.ncbi.nlm.nih.gov/pubmed/32231276
Systolic blood pressure	rs2069123	3	51	85522794	0.0386918	T	8.8536e-98	CADM2	rs1449386	85619079	0.2088	T	4e-14	CADM2	intron variant	30578418	Giri A	2018-12-21	Nat Genet	www.ncbi.nlm.nih.gov/pubmed/30578418
Worry	rs2069123	3	51	85522794	0.0386918	T	8.8536e-98	CADM2	rs6807666	85594428	0.02257	A	1e-19	NR	intron variant	29942085	Nagel M	2018-06-25	Nat Genet	www.ncbi.nlm.nih.gov/pubmed/29942085
Attentional	rs62250748	3	51	85547445	0.0221948	C	2.83209e-29	CADM2	rs145225651	85604028	0.023	I	5e-07	CADM2	NA	NA	Sanchez-Roige S	2022-01-31	medRxiv	https://www.medrxiv.org/content/10.1101/2022.01.29.22270095v1
Sensation Seeking	rs62250748	3	51	85547445	0.0221948	C	2.83209e-29	CADM2	rs11288859	85557073	0.036	I	2.1e-19	CADM2	NA	NA	Sanchez-Roige S	2022-01-31	medRxiv	https://www.medrxiv.org/content/10.1101/2022.01.29.22270095v1
Attentional	rs56350211	3	51	85552220	0.0176097	G	3.52744e-16	CADM2	rs145225651	85604028	0.023	I	5e-07	CADM2	NA	NA	Sanchez-Roige S	2022-01-31	medRxiv	https://www.medrxiv.org/content/10.1101/2022.01.29.22270095v1
Benign childhood epilepsy with centro-temporal spikes	rs56350211	3	51	85552220	0.0176097	G	3.52744e-16	CADM2	rs73141536	85653011	1.26	?	5e-06	CADM2	intron variant	32580138	Shi XY	2020-06-21	EBioMedicine	www.ncbi.nlm.nih.gov/pubmed/32580138
Irritable mood	rs56350211	3	51	85552220	0.0176097	G	3.52744e-16	CADM2	rs6800177	85516952	5.84	A	5e-09	NR	intron variant	29500382	Nagel M	2018-03-02	Nat Commun	www.ncbi.nlm.nih.gov/pubmed/29500382
Irritable mood	rs56350211	3	51	85552220	0.0176097	G	3.52744e-16	CADM2	rs6549048	85733205	5.98	A	2e-09	CADM2	intron variant	29500382	Nagel M	2018-03-02	Nat Commun	www.ncbi.nlm.nih.gov/pubmed/29500382
Sensation Seeking	rs56350211	3	51	85552220	0.0176097	G	3.52744e-16	CADM2	rs11288859	85557073	0.036	I	2.1e-19	CADM2	NA	NA	Sanchez-Roige S	2022-01-31	medRxiv	https://www.medrxiv.org/content/10.1101/2022.01.29.22270095v1
Adult body size	rs62252461	3	51	85571049	0.0261745	G	3.7241e-50	CADM2	rs11915747	85699040	0.010795	C	5e-14	CADM2	intron variant	32376654	Richardson TG	2020-05-06	BMJ	www.ncbi.nlm.nih.gov/pubmed/32376654
Age of smoking initiation	rs62252461	3	51	85571049	0.0261745	G	3.7241e-50	CADM2	rs11915747	85699040	0.02	G	2e-15	NR	intron variant	30643251	Liu M	2019-01-14	Nat Genet	www.ncbi.nlm.nih.gov/pubmed/30643251
Age of smoking initiation (MTAG)	rs62252461	3	51	85571049	0.0261745	G	3.7241e-50	CADM2	rs11915747	85699040	0.0147128	G	6e-22	NR	intron variant	30643251	Liu M	2019-01-14	Nat Genet	www.ncbi.nlm.nih.gov/pubmed/30643251
Attentional	rs62252461	3	51	85571049	0.0261745	G	3.7241e-50	CADM2	rs145225651	85604028	0.023	I	5e-07	CADM2	NA	NA	Sanchez-Roige S	2022-01-31	medRxiv	https://www.medrxiv.org/content/10.1101/2022.01.29.22270095v1
Cognitive ability, years of educational attainment or schizophrenia (pleiotropy)	rs62252461	3	51	85571049	0.0261745	G	3.7241e-50	CADM2	rs62263923	85674790	0.0137318	?	9e-11	CADM2	intron variant	31374203	Lam M	2019-08-01	Am J Hum Genet	www.ncbi.nlm.nih.gov/pubmed/31374203
Cognitive performance (MTAG)	rs62252461	3	51	85571049	0.0261745	G	3.7241e-50	CADM2	rs1375561	85658230	0.0191	T	2e-15	Intergenic	intron variant	30038396	Lee JJ	2018-07-23	Nat Genet	www.ncbi.nlm.nih.gov/pubmed/30038396
Educational attainment	rs62252461	3	51	85571049	0.0261745	G	3.7241e-50	CADM2	rs55686445	85671676	0.0307938	?	5e-12	CADM2	intron variant	27046643	Davies G	2016-04-05	Mol Psychiatry	www.ncbi.nlm.nih.gov/pubmed/27046643
Educational attainment (MTAG)	rs62252461	3	51	85571049	0.0261745	G	3.7241e-50	CADM2	rs66568921	85672018	0.0181	T	6e-39	Intergenic	intron variant	30038396	Lee JJ	2018-07-23	Nat Genet	www.ncbi.nlm.nih.gov/pubmed/30038396
Educational attainment (years of education)	rs62252461	3	51	85571049	0.0261745	G	3.7241e-50	CADM2	rs62263923	85674790	0.0172261	A	1e-13	NR	intron variant	27225129	Okbay A	2016-05-26	Nature	www.ncbi.nlm.nih.gov/pubmed/27225129
Educational attainment (years of education)	rs62252461	3	51	85571049	0.0261745	G	3.7241e-50	CADM2	rs66568921	85672018	0.0181	T	8e-34	NA	intron variant	30038396	Lee JJ	2018-07-23	Nat Genet	www.ncbi.nlm.nih.gov/pubmed/30038396
Educational attainment (years of education)	rs62252461	3	51	85571049	0.0261745	G	3.7241e-50	CADM2	rs11915747	85699040	NA	?	4e-17	NA	intron variant	30595370	Kichaev G	2018-12-27	Am J Hum Genet	www.ncbi.nlm.nih.gov/pubmed/30595370
Highest math class taken	rs62252461	3	51	85571049	0.0261745	G	3.7241e-50	CADM2	rs73141547	85657125	0.0197	A	1e-16	Intergenic	intron variant	30038396	Lee JJ	2018-07-23	Nat Genet	www.ncbi.nlm.nih.gov/pubmed/30038396
Highest math class taken (MTAG)	rs62252461	3	51	85571049	0.0261745	G	3.7241e-50	CADM2	rs66568921	85672018	0.0199	T	1e-30	Intergenic	intron variant	30038396	Lee JJ	2018-07-23	Nat Genet	www.ncbi.nlm.nih.gov/pubmed/30038396
Household income (MTAG)	rs62252461	3	51	85571049	0.0261745	G	3.7241e-50	CADM2	rs62263923	85674790	0.0116589	G	4e-08	CADM2	intron variant	31844048	Hill WD	2019-12-16	Nat Commun	www.ncbi.nlm.nih.gov/pubmed/31844048
Noncognitive aspects of educational attainment	rs62252461	3	51	85571049	0.0261745	G	3.7241e-50	CADM2	rs66568921	85672018	0.0453651	T	5e-10	NR	intron variant	33414549	Demange PA	2021-01-07	Nat Genet	www.ncbi.nlm.nih.gov/pubmed/33414549
Self-reported math ability	rs62252461	3	51	85571049	0.0261745	G	3.7241e-50	CADM2	rs5023755	85677793	0.012	A	6e-09	Intergenic	intron variant	30038396	Lee JJ	2018-07-23	Nat Genet	www.ncbi.nlm.nih.gov/pubmed/30038396
Self-reported math ability (MTAG)	rs62252461	3	51	85571049	0.0261745	G	3.7241e-50	CADM2	rs11915747	85699040	0.0144	C	2e-14	Intergenic	intron variant	30038396	Lee JJ	2018-07-23	Nat Genet	www.ncbi.nlm.nih.gov/pubmed/30038396
Self-reported risk-taking behaviour	rs62252461	3	51	85571049	0.0261745	G	3.7241e-50	CADM2	rs62250759	85569026	0.064	G	5e-12	CADM2	intron variant	29391395	Strawbridge RJ	2018-02-02	Transl Psychiatry	www.ncbi.nlm.nih.gov/pubmed/29391395
Smoking behaviour (age at first cigarette)	rs62252461	3	51	85571049	0.0261745	G	3.7241e-50	CADM2	rs12493563	85682087	0.0277	T	6e-11	CADM2	intron variant	30679032	Brazel DM	2018-12-06	Biol Psychiatry	www.ncbi.nlm.nih.gov/pubmed/30679032
Smoking initiation (ever regular vs never regular) (MTAG)	rs62252461	3	51	85571049	0.0261745	G	3.7241e-50	CADM2	rs62263923	85674790	0.0125484	G	9e-29	NR	intron variant	30643251	Liu M	2019-01-14	Nat Genet	www.ncbi.nlm.nih.gov/pubmed/30643251
Post bronchodilator FEV1	rs73130304	3	51	85574891	-0.0433005	G	1.47305e-10	CADM2	rs141697181	85219633	0.208	T	3e-06	CADM2	intron variant	26634245	Lutz SM	2015-12-03	BMC Genet	www.ncbi.nlm.nih.gov/pubmed/26634245
Post bronchodilator FEV1	rs73130304	3	51	85574891	-0.0433005	G	1.47305e-10	CADM2	rs73140731	85505759	0.208	A	4e-06	CADM2	intron variant	26634245	Lutz SM	2015-12-03	BMC Genet	www.ncbi.nlm.nih.gov/pubmed/26634245
Post bronchodilator FEV1	rs73130304	3	51	85574891	-0.0433005	G	1.47305e-10	CADM2	rs73134727	85415875	0.205	T	4e-06	CADM2	intron variant	26634245	Lutz SM	2015-12-03	BMC Genet	www.ncbi.nlm.nih.gov/pubmed/26634245
Post bronchodilator FEV1/FVC ratio	rs73130304	3	51	85574891	-0.0433005	G	1.47305e-10	CADM2	rs141697181	85219633	0.042	T	3e-06	CADM2	intron variant	26634245	Lutz SM	2015-12-03	BMC Genet	www.ncbi.nlm.nih.gov/pubmed/26634245
Attentional	rs9833049	3	51	85601656	0.0230218	G	4.44691e-21	CADM2	rs145225651	85604028	0.023	I	5e-07	CADM2	NA	NA	Sanchez-Roige S	2022-01-31	medRxiv	https://www.medrxiv.org/content/10.1101/2022.01.29.22270095v1
Chronotype	rs9833049	3	51	85601656	0.0230218	G	4.44691e-21	CADM2	rs1449403	85591467	1.04331	A	6e-13	CADM2	intron variant	30696823	Jones SE	2019-01-29	Nat Commun	www.ncbi.nlm.nih.gov/pubmed/30696823
General cognitive ability	rs9833049	3	51	85601656	0.0230218	G	4.44691e-21	CADM2	rs9864170	85610908	5.563	A	3e-08	CADM2	intron variant	29844566	Davies G	2018-05-29	Nat Commun	www.ncbi.nlm.nih.gov/pubmed/29844566
Metabolite levels	rs9833049	3	51	85601656	0.0230218	G	4.44691e-21	CADM2	rs9825345	85464424	0.240373	?	3e-06	VGLL3	intron variant	23823483	Rhee EP	2013-07-02	Cell Metab	www.ncbi.nlm.nih.gov/pubmed/23823483
Metabolite levels	rs9833049	3	51	85601656	0.0230218	G	4.44691e-21	CADM2	rs6781515	85463443	0.240373	?	3e-06	VGLL3	intron variant	23823483	Rhee EP	2013-07-02	Cell Metab	www.ncbi.nlm.nih.gov/pubmed/23823483
Morningness	rs9833049	3	51	85601656	0.0230218	G	4.44691e-21	CADM2	rs55753638	85644482	0.022	T	3e-11	NA	intron variant	30804565	Jansen PR	2019-02-25	Nat Genet	www.ncbi.nlm.nih.gov/pubmed/30804565
Rubella	rs9833049	3	51	85601656	0.0230218	G	4.44691e-21	CADM2	rs9849542	85449656	0.1014	?	7e-06	NR	intron variant	28928442	Tian C	2017-09-19	Nat Commun	www.ncbi.nlm.nih.gov/pubmed/28928442
Anxiety/tension (special factor of neuroticism)	rs4856278	3	51	85648649	0.0302045	A	1.60404e-49	CADM2	rs4856278	85648649	0.0094504	A	4e-10	CADM2	intron variant	30867560	Hill WD	2019-03-13	Mol Psychiatry	www.ncbi.nlm.nih.gov/pubmed/30867560
Worry	rs4856278	3	51	85648649	0.0302045	A	1.60404e-49	CADM2	rs4856278	85648649	0.01835	A	1e-10	NR	intron variant	29942085	Nagel M	2018-06-25	Nat Genet	www.ncbi.nlm.nih.gov/pubmed/29942085
Leisure sedentary behaviour (television watching)	rs9867437	3	51	85676752	0.0135869	A	1.30942e-16	CADM2	rs6797840	85656569	0.0161032	?	2e-13	NR	intron variant	32317632	van de Vegte YJ	2020-04-21	Nat Commun	www.ncbi.nlm.nih.gov/pubmed/32317632
Anxiety/tension (special factor of neuroticism)	rs9829032	3	51	85683600	-0.026402	A	1.0135e-51	CADM2	rs9829032	85683600	0.0084133	A	3e-08	CADM2	intron variant	30867560	Hill WD	2019-03-13	Mol Psychiatry	www.ncbi.nlm.nih.gov/pubmed/30867560
Worry	rs9829032	3	51	85683600	-0.026402	A	1.0135e-51	CADM2	rs9829032	85683600	0.01751	G	9e-13	NR	intron variant	29942085	Nagel M	2018-06-25	Nat Genet	www.ncbi.nlm.nih.gov/pubmed/29942085
Body mass index	rs7643534	3	51	85704922	0.0189207	G	2.0815e-21	CADM2	rs62261676	85698577	0.022	A	9e-11	NR	intron variant	30108127	Hoffmann TJ	2018-08-14	Genetics	www.ncbi.nlm.nih.gov/pubmed/30108127
Metabolite levels	rs12488677	3	51	85707767	-0.0208704	T	3.197e-14	CADM2	rs10212294	85668496	0.246579	?	2e-06	VGLL3	intron variant	23823483	Rhee EP	2013-07-02	Cell Metab	www.ncbi.nlm.nih.gov/pubmed/23823483
Body mass index	rs75613324	3	51	85758302	0.0204513	G	5.46712e-17	CADM2	rs17023276	85800363	NA	?	6e-10	NR	intron variant	31669095	Zhu Z	2019-10-24	J Allergy Clin Immunol	www.ncbi.nlm.nih.gov/pubmed/31669095
Intelligence (MTAG)	rs75613324	3	51	85758302	0.0204513	G	5.46712e-17	CADM2	rs10511071	85800077	0.0267859	T	1e-08	CADM2	intron variant	29326435	Hill WD	2018-01-11	Mol Psychiatry	www.ncbi.nlm.nih.gov/pubmed/29326435
Lingual gyrus volume	rs75613324	3	51	85758302	0.0204513	G	5.46712e-17	CADM2	rs78532577	85716560	NA	?	4e-06	CADM2	intron variant	31530798	Alliey-Rodriguez N	2019-09-17	Transl Psychiatry	www.ncbi.nlm.nih.gov/pubmed/31530798
BMI (adjusted for smoking behaviour)	rs9825885	3	51	85788565	-0.0262899	A	3.942e-37	CADM2	rs13078960	85807590	0.0261	T	1e-10	CADM2	intron variant	28443625	Justice AE	2017-04-26	Nat Commun	www.ncbi.nlm.nih.gov/pubmed/28443625
BMI (adjusted for smoking behaviour)	rs9825885	3	51	85788565	-0.0262899	A	3.942e-37	CADM2	rs13078960	85807590	0.0293	T	7e-08	CADM2	intron variant	28443625	Justice AE	2017-04-26	Nat Commun	www.ncbi.nlm.nih.gov/pubmed/28443625
BMI in non-smokers	rs9825885	3	51	85788565	-0.0262899	A	3.942e-37	CADM2	rs13078960	85807590	0.0227	T	1e-06	CADM2	intron variant	28443625	Justice AE	2017-04-26	Nat Commun	www.ncbi.nlm.nih.gov/pubmed/28443625
Body mass index	rs9825885	3	51	85788565	-0.0262899	A	3.942e-37	CADM2	rs9818122	85861064	NA	?	3e-19	NR	intron variant	31669095	Zhu Z	2019-10-24	J Allergy Clin Immunol	www.ncbi.nlm.nih.gov/pubmed/31669095
Body mass index	rs9825885	3	51	85788565	-0.0262899	A	3.942e-37	CADM2	rs13078960	85807590	0.024	G	4e-06	CADM2	intron variant	26961502	Wood AR	2016-03-10	Diabetologia	www.ncbi.nlm.nih.gov/pubmed/26961502
Body mass index	rs9825885	3	51	85788565	-0.0262899	A	3.942e-37	CADM2	rs13068138	85809425	0.0277497	T	1e-16	NR	intron variant	26426971	Winkler TW	2015-10-01	PLoS Genet	www.ncbi.nlm.nih.gov/pubmed/26426971
Body mass index	rs9825885	3	51	85788565	-0.0262899	A	3.942e-37	CADM2	rs9813495	85826381	0.05	A	5e-09	CADM2	intron variant	28552196	Tachmazidou I	2017-06-01	Am J Hum Genet	www.ncbi.nlm.nih.gov/pubmed/28552196
Body mass index	rs9825885	3	51	85788565	-0.0262899	A	3.942e-37	CADM2	rs13078807	85884150	0.1	G	4e-11	CADM2	intron variant	20935630	Speliotes EK	2010-10-10	Nat Genet	www.ncbi.nlm.nih.gov/pubmed/20935630
Body mass index	rs9825885	3	51	85788565	-0.0262899	A	3.942e-37	CADM2	rs13098327	85820181	0.0229	A	4e-29	NA	intron variant	30239722	Pulit SL	2018-09-14	Hum Mol Genet	www.ncbi.nlm.nih.gov/pubmed/30239722
Body mass index	rs9825885	3	51	85788565	-0.0262899	A	3.942e-37	CADM2	rs9818122	85861064	0.0228	T	4e-30	NA	intron variant	30239722	Pulit SL	2018-09-14	Hum Mol Genet	www.ncbi.nlm.nih.gov/pubmed/30239722
Body mass index	rs9825885	3	51	85788565	-0.0262899	A	3.942e-37	CADM2	rs13078960	85807590	0.029	G	1e-14	CADM2	intron variant	25673413	Locke AE	2015-02-12	Nature	www.ncbi.nlm.nih.gov/pubmed/25673413
Body mass index	rs9825885	3	51	85788565	-0.0262899	A	3.942e-37	CADM2	rs13078960	85807590	0.026	G	4e-07	CADM2	intron variant	25673413	Locke AE	2015-02-12	Nature	www.ncbi.nlm.nih.gov/pubmed/25673413
Body mass index	rs9825885	3	51	85788565	-0.0262899	A	3.942e-37	CADM2	rs13078960	85807590	0.03	G	2e-14	CADM2	intron variant	25673413	Locke AE	2015-02-12	Nature	www.ncbi.nlm.nih.gov/pubmed/25673413
Body mass index	rs9825885	3	51	85788565	-0.0262899	A	3.942e-37	CADM2	rs13078960	85807590	0.034	G	1e-11	CADM2	intron variant	25673413	Locke AE	2015-02-12	Nature	www.ncbi.nlm.nih.gov/pubmed/25673413
Body mass index	rs9825885	3	51	85788565	-0.0262899	A	3.942e-37	CADM2	rs13078960	85807590	0.027	T	4e-17	NR	intron variant	30108127	Hoffmann TJ	2018-08-14	Genetics	www.ncbi.nlm.nih.gov/pubmed/30108127
Body mass index	rs9825885	3	51	85788565	-0.0262899	A	3.942e-37	CADM2	rs9852127	85826736	0.0316	A	8e-07	CADM2	intron variant	28448500	Graff M	2017-04-27	PLoS Genet	www.ncbi.nlm.nih.gov/pubmed/28448500
Body mass index	rs9825885	3	51	85788565	-0.0262899	A	3.942e-37	CADM2	rs9852127	85826736	0.0297	A	2e-09	CADM2	intron variant	28448500	Graff M	2017-04-27	PLoS Genet	www.ncbi.nlm.nih.gov/pubmed/28448500
Body mass index	rs9825885	3	51	85788565	-0.0262899	A	3.942e-37	CADM2	rs9852859	85842341	0.0267	C	5e-06	CADM2	intron variant	28448500	Graff M	2017-04-27	PLoS Genet	www.ncbi.nlm.nih.gov/pubmed/28448500
Body mass index	rs9825885	3	51	85788565	-0.0262899	A	3.942e-37	CADM2	rs9852859	85842341	0.0272	C	2e-09	CADM2	intron variant	28448500	Graff M	2017-04-27	PLoS Genet	www.ncbi.nlm.nih.gov/pubmed/28448500
Body mass index (joint analysis main effects and physical activity interaction)	rs9825885	3	51	85788565	-0.0262899	A	3.942e-37	CADM2	rs9852127	85826736	NA	?	2e-06	CADM2	intron variant	28448500	Graff M	2017-04-27	PLoS Genet	www.ncbi.nlm.nih.gov/pubmed/28448500
Body mass index (joint analysis main effects and physical activity interaction)	rs9825885	3	51	85788565	-0.0262899	A	3.942e-37	CADM2	rs9852127	85826736	NA	?	7e-09	CADM2	intron variant	28448500	Graff M	2017-04-27	PLoS Genet	www.ncbi.nlm.nih.gov/pubmed/28448500
Body mass index (joint analysis main effects and physical activity interaction)	rs9825885	3	51	85788565	-0.0262899	A	3.942e-37	CADM2	rs9818122	85861064	NA	?	5e-09	CADM2	intron variant	28448500	Graff M	2017-04-27	PLoS Genet	www.ncbi.nlm.nih.gov/pubmed/28448500
Body mass index (joint analysis main effects and smoking interaction)	rs9825885	3	51	85788565	-0.0262899	A	3.942e-37	CADM2	rs13078960	85807590	NA	T	3e-09	CADM2	intron variant	28443625	Justice AE	2017-04-26	Nat Commun	www.ncbi.nlm.nih.gov/pubmed/28443625
Body mass index (joint analysis main effects and smoking interaction)	rs9825885	3	51	85788565	-0.0262899	A	3.942e-37	CADM2	rs13078960	85807590	NA	T	3e-07	CADM2	intron variant	28443625	Justice AE	2017-04-26	Nat Commun	www.ncbi.nlm.nih.gov/pubmed/28443625
Body mass index in physically active individuals	rs9825885	3	51	85788565	-0.0262899	A	3.942e-37	CADM2	rs9852127	85826736	0.0295	A	1e-07	CADM2	intron variant	28448500	Graff M	2017-04-27	PLoS Genet	www.ncbi.nlm.nih.gov/pubmed/28448500
Body mass index in physically active individuals	rs9825885	3	51	85788565	-0.0262899	A	3.942e-37	CADM2	rs9818122	85861064	0.0268	C	9e-08	CADM2	intron variant	28448500	Graff M	2017-04-27	PLoS Genet	www.ncbi.nlm.nih.gov/pubmed/28448500
Body size at age 10	rs9825885	3	51	85788565	-0.0262899	A	3.942e-37	CADM2	rs7355953	85792137	0.015159	T	7e-19	CADM2	intron variant	32376654	Richardson TG	2020-05-06	BMJ	www.ncbi.nlm.nih.gov/pubmed/32376654
Cannabis use	rs9825885	3	51	85788565	-0.0262899	A	3.942e-37	CADM2	rs1448602	85780454	0.0618	A	7e-11	CADM2	intron variant	30150663	Pasman JA	2018-08-27	Nat Neurosci	www.ncbi.nlm.nih.gov/pubmed/30150663
Externalizing behaviour (multivariate analysis)	rs9825885	3	51	85788565	-0.0262899	A	3.942e-37	CADM2	rs4856605	85907581	0.014	G	2e-30	CADM2	intron variant	34446935	Karlsson Linner R	2021-08-26	Nat Neurosci	www.ncbi.nlm.nih.gov/pubmed/34446935
Feeling nervous	rs9825885	3	51	85788565	-0.0262899	A	3.942e-37	CADM2	rs7611991	85759558	6.59	A	4e-11	NR	intron variant	29500382	Nagel M	2018-03-02	Nat Commun	www.ncbi.nlm.nih.gov/pubmed/29500382
Feeling nervous	rs9825885	3	51	85788565	-0.0262899	A	3.942e-37	CADM2	rs4473564	85893048	5.87	A	4e-09	CADM2	intron variant	29500382	Nagel M	2018-03-02	Nat Commun	www.ncbi.nlm.nih.gov/pubmed/29500382
Hip circumference	rs9825885	3	51	85788565	-0.0262899	A	3.942e-37	CADM2	rs9813495	85826381	0.0611	A	5e-07	CADM2	intron variant	28552196	Tachmazidou I	2017-06-01	Am J Hum Genet	www.ncbi.nlm.nih.gov/pubmed/28552196
Hip circumference	rs9825885	3	51	85788565	-0.0262899	A	3.942e-37	CADM2	rs13098327	85820181	0.0305	A	1e-07	CADM2	intron variant	25673412	Shungin D	2015-02-12	Nature	www.ncbi.nlm.nih.gov/pubmed/25673412
Hip circumference	rs9825885	3	51	85788565	-0.0262899	A	3.942e-37	CADM2	rs13098327	85820181	0.0268	A	1e-09	CADM2	intron variant	25673412	Shungin D	2015-02-12	Nature	www.ncbi.nlm.nih.gov/pubmed/25673412
Obesity	rs9825885	3	51	85788565	-0.0262899	A	3.942e-37	CADM2	rs13078807	85884150	1.06	G	3e-11	CADM2	intron variant	23563607	Berndt SI	2013-04-07	Nat Genet	www.ncbi.nlm.nih.gov/pubmed/23563607
Suffering from nerves	rs9825885	3	51	85788565	-0.0262899	A	3.942e-37	CADM2	rs7611991	85759558	5.93	A	3e-09	NR	intron variant	29500382	Nagel M	2018-03-02	Nat Commun	www.ncbi.nlm.nih.gov/pubmed/29500382
Sunburns	rs9825885	3	51	85788565	-0.0262899	A	3.942e-37	CADM2	rs9858244	85787399	NA	?	3e-11	NA	intron variant	30595370	Kichaev G	2018-12-27	Am J Hum Genet	www.ncbi.nlm.nih.gov/pubmed/30595370
Waist circumference	rs9825885	3	51	85788565	-0.0262899	A	3.942e-37	CADM2	rs9813495	85826381	0.0463	A	1e-06	CADM2	intron variant	28552196	Tachmazidou I	2017-06-01	Am J Hum Genet	www.ncbi.nlm.nih.gov/pubmed/28552196
Waist circumference	rs9825885	3	51	85788565	-0.0262899	A	3.942e-37	CADM2	rs9813495	85826381	0.0463	A	1e-06	CADM2	intron variant	28552196	Tachmazidou I	2017-06-01	Am J Hum Genet	www.ncbi.nlm.nih.gov/pubmed/28552196
Weight	rs9825885	3	51	85788565	-0.0262899	A	3.942e-37	CADM2	rs9813495	85826381	0.0476	A	2e-08	CADM2	intron variant	28552196	Tachmazidou I	2017-06-01	Am J Hum Genet	www.ncbi.nlm.nih.gov/pubmed/28552196
Worry	rs9825885	3	51	85788565	-0.0262899	A	3.942e-37	CADM2	rs7355953	85792137	0.02062	C	2e-12	NR	intron variant	29942085	Nagel M	2018-06-25	Nat Genet	www.ncbi.nlm.nih.gov/pubmed/29942085
Worry	rs9825885	3	51	85788565	-0.0262899	A	3.942e-37	CADM2	rs9828595	85893047	0.01936	G	3e-11	NR	intron variant	29942085	Nagel M	2018-06-25	Nat Genet	www.ncbi.nlm.nih.gov/pubmed/29942085
Body mass index	rs9876664	3	51	85806313	0.0161837	G	3.15596e-22	CADM2	rs9876664	85806313	NA	?	1e-19	NR	intron variant	31669095	Zhu Z	2019-10-24	J Allergy Clin Immunol	www.ncbi.nlm.nih.gov/pubmed/31669095
Body mass index	rs9876664	3	51	85806313	0.0161837	G	3.15596e-22	CADM2	rs12495178	85886077	0.0185	T	2e-28	NA	intron variant	30239722	Pulit SL	2018-09-14	Hum Mol Genet	www.ncbi.nlm.nih.gov/pubmed/30239722
Body mass index	rs9876664	3	51	85806313	0.0161837	G	3.15596e-22	CADM2	rs9876664	85806313	NA	?	7e-20	NA	intron variant	30595370	Kichaev G	2018-12-27	Am J Hum Genet	www.ncbi.nlm.nih.gov/pubmed/30595370
Body mass index	rs9876664	3	51	85806313	0.0161837	G	3.15596e-22	CADM2	rs12495178	85886077	0.014	C	3e-09	CADM2	intron variant	28892062	Akiyama M	2017-09-11	Nat Genet	www.ncbi.nlm.nih.gov/pubmed/28892062
Externalizing behaviour (multivariate analysis)	rs9876664	3	51	85806313	0.0161837	G	3.15596e-22	CADM2	rs4856605	85907581	0.014	G	2e-30	CADM2	intron variant	34446935	Karlsson Linner R	2021-08-26	Nat Neurosci	www.ncbi.nlm.nih.gov/pubmed/34446935
Risk-taking tendency (4-domain principal component model)	rs9876664	3	51	85806313	0.0161837	G	3.15596e-22	CADM2	rs10865612	85868529	0.0149089	T	3e-08	CADM2	intron variant	30643258	Karlsson Linner R	2019-01-14	Nat Genet	www.ncbi.nlm.nih.gov/pubmed/30643258
Waist circumference	rs9876664	3	51	85806313	0.0161837	G	3.15596e-22	CADM2	rs2325036	85819412	0.0232	A	2e-11	CADM2	intron variant	25673412	Shungin D	2015-02-12	Nature	www.ncbi.nlm.nih.gov/pubmed/25673412
Waist circumference	rs9876664	3	51	85806313	0.0161837	G	3.15596e-22	CADM2	rs2325036	85819412	0.0242	A	6e-08	CADM2	intron variant	25673412	Shungin D	2015-02-12	Nature	www.ncbi.nlm.nih.gov/pubmed/25673412
Waist circumference	rs9876664	3	51	85806313	0.0161837	G	3.15596e-22	CADM2	rs2325036	85819412	0.0212	A	9e-06	CADM2	intron variant	25673412	Shungin D	2015-02-12	Nature	www.ncbi.nlm.nih.gov/pubmed/25673412
Waist-hip ratio	rs9876664	3	51	85806313	0.0161837	G	3.15596e-22	CADM2	rs12495178	85886077	0.0124	T	1e-12	NA	intron variant	30239722	Pulit SL	2018-09-14	Hum Mol Genet	www.ncbi.nlm.nih.gov/pubmed/30239722
Externalizing behaviour (multivariate analysis)	rs11127907	3	51	85862152	0.0130067	A	4.62072e-13	CADM2:CADM2-AS2	rs4856605	85907581	0.014	G	2e-30	CADM2	intron variant	34446935	Karlsson Linner R	2021-08-26	Nat Neurosci	www.ncbi.nlm.nih.gov/pubmed/34446935
Temperament	rs11127907	3	51	85862152	0.0130067	A	4.62072e-13	CADM2:CADM2-AS2	rs12494658	85874476	0.078	T	5e-06	CADM2	intron variant	22832960	Service SK	2012-05-15	Transl Psychiatry	www.ncbi.nlm.nih.gov/pubmed/22832960
Cognitive performance (MTAG)	rs9968137	3	51	85871107	0.0142827	T	1.42892e-10	CADM2:CADM2-AS2	rs9968137	85871107	0.0194	T	7e-09	Intergenic	intron variant	30038396	Lee JJ	2018-07-23	Nat Genet	www.ncbi.nlm.nih.gov/pubmed/30038396
Externalizing behaviour (multivariate analysis)	rs9968137	3	51	85871107	0.0142827	T	1.42892e-10	CADM2:CADM2-AS2	rs4856605	85907581	0.014	G	2e-30	CADM2	intron variant	34446935	Karlsson Linner R	2021-08-26	Nat Neurosci	www.ncbi.nlm.nih.gov/pubmed/34446935
Age at first birth	rs62261746	3	51	85958954	0.017312	C	4.09437e-22	CADM2	rs62261746	85958954	0.0576	C	3e-08	CADM2	intron variant	34211149	Mills MC	2021-07-01	Nat Hum Behav	www.ncbi.nlm.nih.gov/pubmed/34211149
Core binding factor acute myeloid leukemia	rs62261746	3	51	85958954	0.017312	C	4.09437e-22	CADM2	rs3911063; rs7627287; rs3901898	85906928	NA	G	3e-13	NR	intron variant; intron variant; intron variant	27903959	Lv H	2017-01-31	Oncotarget	www.ncbi.nlm.nih.gov/pubmed/27903959
Core binding factor acute myeloid leukemia	rs62261746	3	51	85958954	0.017312	C	4.09437e-22	CADM2	rs3911063; rs7627287; rs3901898	85906928	NA	G	5e-11	NR	intron variant; intron variant; intron variant	27903959	Lv H	2017-01-31	Oncotarget	www.ncbi.nlm.nih.gov/pubmed/27903959
General risk tolerance (MTAG)	rs62261746	3	51	85958954	0.017312	C	4.09437e-22	CADM2	rs62261746	85958954	0.0121	C	1e-20	CADM2	intron variant	30643258	Karlsson Linner R	2019-01-14	Nat Genet	www.ncbi.nlm.nih.gov/pubmed/30643258
Household income (MTAG)	rs62261746	3	51	85958954	0.017312	C	4.09437e-22	CADM2	rs3911063	85906928	0.0126538	C	5e-09	CADM2	intron variant	31844048	Hill WD	2019-12-16	Nat Commun	www.ncbi.nlm.nih.gov/pubmed/31844048
Predicted visceral adipose tissue	rs62261746	3	51	85958954	0.017312	C	4.09437e-22	CADM2	rs62261725	85898626	0.021448	G	6e-16	NR	intron variant	31501611	Karlsson T	2019-09-09	Nat Med	www.ncbi.nlm.nih.gov/pubmed/31501611
Smoking initiation (ever regular vs never regular)	rs62261746	3	51	85958954	0.017312	C	4.09437e-22	CADM2	rs57153235	85902536	0.01938	G	2e-12	NR	intron variant	30643251	Liu M	2019-01-14	Nat Genet	www.ncbi.nlm.nih.gov/pubmed/30643251
Smoking status (ever vs never smokers)	rs62261746	3	51	85958954	0.017312	C	4.09437e-22	CADM2	rs3911063	85906928	0.0190962	T	5e-19	CADM2	intron variant	30643258	Karlsson Linner R	2019-01-14	Nat Genet	www.ncbi.nlm.nih.gov/pubmed/30643258
Body fat mass	rs9309995	3	51	85964524	-0.0148446	T	4.44163e-09	CADM2	rs28628150	86196637	0.0777	A	5e-06	snoZ40	regulatory region variant	28552196	Tachmazidou I	2017-06-01	Am J Hum Genet	www.ncbi.nlm.nih.gov/pubmed/28552196
Body mass index	rs9309995	3	51	85964524	-0.0148446	T	4.44163e-09	CADM2	rs9866543	85981081	NA	?	1e-07	NA	intron variant	30595370	Kichaev G	2018-12-27	Am J Hum Genet	www.ncbi.nlm.nih.gov/pubmed/30595370
Breast cancer	rs9309995	3	51	85964524	-0.0148446	T	4.44163e-09	CADM2	rs9833726	86203809	0.0429	T	6e-06	NR	intergenic variant	29059683	Michailidou K	2017-10-23	Nature	www.ncbi.nlm.nih.gov/pubmed/29059683
Smoking initiation (ever regular vs never regular) (MTAG)	rs9309995	3	51	85964524	-0.0148446	T	4.44163e-09	CADM2	rs11719438	85927575	0.00925391	C	1e-10	NR	intron variant	30643251	Liu M	2019-01-14	Nat Genet	www.ncbi.nlm.nih.gov/pubmed/30643251
Cognitive aspects of educational attainment	rs76446023	3	51	85997149	0.0244175	A	2.77244e-15	CADM2	rs111246959	85941811	0.0570747	G	3e-08	NR	intron variant	33414549	Demange PA	2021-01-07	Nat Genet	www.ncbi.nlm.nih.gov/pubmed/33414549
Cognitive performance	rs76446023	3	51	85997149	0.0244175	A	2.77244e-15	CADM2	rs111246959	85941811	0.0272	A	2e-08	Intergenic	intron variant	30038396	Lee JJ	2018-07-23	Nat Genet	www.ncbi.nlm.nih.gov/pubmed/30038396
Educational attainment	rs28522091	3	51	86003947	-0.0103098	T	1.02832e-09	CADM2	rs112374913	85946506	0.0257989	?	3e-09	CADM2	intron variant	27046643	Davies G	2016-04-05	Mol Psychiatry	www.ncbi.nlm.nih.gov/pubmed/27046643
Smoking status	rs28522091	3	51	86003947	-0.0103098	T	1.02832e-09	CADM2	rs7631735	85996562	NA	?	1e-11	NA	intron variant	30595370	Kichaev G	2018-12-27	Am J Hum Genet	www.ncbi.nlm.nih.gov/pubmed/30595370
Highest math class taken (MTAG)	rs13093396	3	51	86167873	0.0132614	A	2.18713e-15	snoZ40	rs12491181	86181167	0.0106	T	1e-10	Intergenic	intergenic variant	30038396	Lee JJ	2018-07-23	Nat Genet	www.ncbi.nlm.nih.gov/pubmed/30038396
Body mass index	rs7651114	3	51	86171853	0.0141185	A	1.74475e-14	snoZ40	rs7651114	86171853	NA	?	3e-11	NR	intergenic variant	31669095	Zhu Z	2019-10-24	J Allergy Clin Immunol	www.ncbi.nlm.nih.gov/pubmed/31669095
Risk-taking tendency (4-domain principal component model)	rs7651114	3	51	86171853	0.0141185	A	1.74475e-14	snoZ40	rs12494510	86189861	0.0185488	T	4e-11	VGLL3	intergenic variant	30643258	Karlsson Linner R	2019-01-14	Nat Genet	www.ncbi.nlm.nih.gov/pubmed/30643258
Educational attainment (years of education)	rs57437407	3	51	86173623	0.0176491	A	7.37572e-13	snoZ40	rs57437407	86173623	0.0145	A	3e-10	NA	intergenic variant	30038396	Lee JJ	2018-07-23	Nat Genet	www.ncbi.nlm.nih.gov/pubmed/30038396
Educational attainment (years of education)	rs56262138	3	51	86183716	0.0134911	T	5.00046e-14	snoZ40	rs56262138	86183716	0.0139254	A	2e-08	NR	intergenic variant	27225129	Okbay A	2016-05-26	Nature	www.ncbi.nlm.nih.gov/pubmed/27225129
Smoking initiation (ever regular vs never regular)	rs56262138	3	51	86183716	0.0134911	T	5.00046e-14	snoZ40	rs73138150	86149109	0.0152	T	4e-10	CADM2	intergenic variant	30679032	Brazel DM	2018-12-06	Biol Psychiatry	www.ncbi.nlm.nih.gov/pubmed/30679032
Adventurousness	rs11127920	3	51	86196664	0.0134154	T	3.47152e-15	snoZ40	rs6790538	86203821	0.0138333	C	1e-12	VGLL3	intergenic variant	30643258	Karlsson Linner R	2019-01-14	Nat Genet	www.ncbi.nlm.nih.gov/pubmed/30643258
Adventurousness	rs7430852	3	51	86209081	0.0204442	G	1.18735e-11	snoZ40	rs1988552	85849851	0.0230817	A	4e-12	CADM2	intron variant	30643258	Karlsson Linner R	2019-01-14	Nat Genet	www.ncbi.nlm.nih.gov/pubmed/30643258
General risk tolerance (MTAG)	rs7430852	3	51	86209081	0.0204442	G	1.18735e-11	snoZ40	rs1988552	85849851	0.0166	A	2e-15	CADM2	intron variant	30643258	Karlsson Linner R	2019-01-14	Nat Genet	www.ncbi.nlm.nih.gov/pubmed/30643258
Mumps	rs7430852	3	51	86209081	0.0204442	G	1.18735e-11	snoZ40	rs7430852	86209081	0.1014	?	3e-06	NR	intergenic variant	28928442	Tian C	2017-09-19	Nat Commun	www.ncbi.nlm.nih.gov/pubmed/28928442
Number of sexual partners	rs7430852	3	51	86209081	0.0204442	G	1.18735e-11	snoZ40	rs6763449	86190433	0.0198504	C	4e-09	VGLL3	intergenic variant	30643258	Karlsson Linner R	2019-01-14	Nat Genet	www.ncbi.nlm.nih.gov/pubmed/30643258
Body mass index	rs35384579	3	51	86250424	0.0147528	G	1.78043e-17	RNU6-1129P	rs35384579	86250424	NA	?	1e-13	NR	intergenic variant	31669095	Zhu Z	2019-10-24	J Allergy Clin Immunol	www.ncbi.nlm.nih.gov/pubmed/31669095
Educational attainment (MTAG)	rs35384579	3	51	86250424	0.0147528	G	1.78043e-17	RNU6-1129P	rs4396896	86261800	0.0097	A	4e-13	Intergenic	intergenic variant	30038396	Lee JJ	2018-07-23	Nat Genet	www.ncbi.nlm.nih.gov/pubmed/30038396
Educational attainment (years of education)	rs35384579	3	51	86250424	0.0147528	G	1.78043e-17	RNU6-1129P	rs4396896	86261800	0.0107	A	1e-13	NA	intergenic variant	30038396	Lee JJ	2018-07-23	Nat Genet	www.ncbi.nlm.nih.gov/pubmed/30038396
General risk tolerance (MTAG)	rs35384579	3	51	86250424	0.0147528	G	1.78043e-17	RNU6-1129P	rs9856337	86250045	0.0077	A	7e-09	VGLL3	intergenic variant	30643258	Karlsson Linner R	2019-01-14	Nat Genet	www.ncbi.nlm.nih.gov/pubmed/30643258
Myopia (pathological)	rs35384579	3	51	86250424	0.0147528	G	1.78043e-17	RNU6-1129P	rs7428796	86255672	NA	?	2e-18	intergenic	intergenic variant	23049088	Meng W	2012-10-09	Invest Ophthalmol Vis Sci	www.ncbi.nlm.nih.gov/pubmed/23049088
Noncognitive aspects of educational attainment	rs35384579	3	51	86250424	0.0147528	G	1.78043e-17	RNU6-1129P	rs4396896	86261800	0.0462044	A	1e-10	NR	intergenic variant	33414549	Demange PA	2021-01-07	Nat Genet	www.ncbi.nlm.nih.gov/pubmed/33414549
Number of sexual partners	rs35384579	3	51	86250424	0.0147528	G	1.78043e-17	RNU6-1129P	rs35384579	86250424	0.014765	C	1e-09	VGLL3	intergenic variant	30643258	Karlsson Linner R	2019-01-14	Nat Genet	www.ncbi.nlm.nih.gov/pubmed/30643258
Adventurousness	rs4605551	3	51	86670464	-0.016077	T	7.30201e-20	RP11-331K15.1	rs4605551	86670464	0.015883	T	3e-15	VGLL3	intergenic variant	30643258	Karlsson Linner R	2019-01-14	Nat Genet	www.ncbi.nlm.nih.gov/pubmed/30643258
Age at first sexual intercourse	rs4605551	3	51	86670464	-0.016077	T	7.30201e-20	RP11-331K15.1	rs6797231	86671515	0.0163398	G	2e-13	LINC02070	intergenic variant	34211149	Mills MC	2021-07-01	Nat Hum Behav	www.ncbi.nlm.nih.gov/pubmed/34211149
General risk tolerance (MTAG)	rs4605551	3	51	86670464	-0.016077	T	7.30201e-20	RP11-331K15.1	rs4605551	86670464	0.0102	T	1e-16	VGLL3	intergenic variant	30643258	Karlsson Linner R	2019-01-14	Nat Genet	www.ncbi.nlm.nih.gov/pubmed/30643258
Cancer (pleiotropy)	rs9843162	3	52	87218497	0.0100258	C	2.72145e-09	MIR4795	rs6801665	87209149	1.11	T	2e-10	NA	intergenic variant	32887889	Rashkin SR	2020-09-04	Nat Commun	www.ncbi.nlm.nih.gov/pubmed/32887889
Prostate cancer	rs9843162	3	52	87218497	0.0100258	C	2.72145e-09	MIR4795	rs6801665	87209149	1.1143	T	8e-14	NA	intergenic variant	32887889	Rashkin SR	2020-09-04	Nat Commun	www.ncbi.nlm.nih.gov/pubmed/32887889
Externalizing behaviour (multivariate analysis)	rs62265469	3	53	94125563	0.00932442	C	2.76353e-08	ARMC10P1	rs9835892	94206940	0.01	C	2e-15	NSUN3 - ARMC10P1	intergenic variant	34446935	Karlsson Linner R	2021-08-26	Nat Neurosci	www.ncbi.nlm.nih.gov/pubmed/34446935
Adventurousness	rs2718419	3	54	114136969	-0.0124025	T	3.00662e-08	ZBTB20	rs2722012	114134268	0.0140887	A	1e-08	ZBTB20	intron variant	30643258	Karlsson Linner R	2019-01-14	Nat Genet	www.ncbi.nlm.nih.gov/pubmed/30643258
Age of smoking initiation (MTAG)	rs2718419	3	54	114136969	-0.0124025	T	3.00662e-08	ZBTB20	rs4580516	114147432	0.00901082	A	5e-08	NR	intron variant	30643251	Liu M	2019-01-14	Nat Genet	www.ncbi.nlm.nih.gov/pubmed/30643251
Smoking initiation (ever regular vs never regular)	rs2718419	3	54	114136969	-0.0124025	T	3.00662e-08	ZBTB20	rs9288999	114147927	0.0174411	A	2e-09	NR	intron variant	30643251	Liu M	2019-01-14	Nat Genet	www.ncbi.nlm.nih.gov/pubmed/30643251
Smoking initiation (ever regular vs never regular) (MTAG)	rs2718419	3	54	114136969	-0.0124025	T	3.00662e-08	ZBTB20	rs9288999	114147927	0.00940292	A	2e-14	NR	intron variant	30643251	Liu M	2019-01-14	Nat Genet	www.ncbi.nlm.nih.gov/pubmed/30643251
Adventurousness	rs1402559	3	54	114296835	0.0106112	C	9.15446e-10	ZBTB20	rs1606492	114314059	0.0120145	C	2e-09	ZBTB20	intron variant	30643258	Karlsson Linner R	2019-01-14	Nat Genet	www.ncbi.nlm.nih.gov/pubmed/30643258
General risk tolerance (MTAG)	rs6438214	3	54	114330091	-0.0118609	C	6.76896e-09	ZBTB20	rs6438214	114330091	0.0078	A	2e-08	ZBTB20	intron variant	30643258	Karlsson Linner R	2019-01-14	Nat Genet	www.ncbi.nlm.nih.gov/pubmed/30643258
Fish- and plant-related diet	rs116493405	3	54	114733556	-0.0243683	G	1.54706e-11	ZBTB20	rs80264330	114815659	0.0302655	?	9e-09	ZBTB20	intron variant	32066663	Niarchou M	2020-02-03	Transl Psychiatry	www.ncbi.nlm.nih.gov/pubmed/32066663
General risk tolerance (MTAG)	rs116493405	3	54	114733556	-0.0243683	G	1.54706e-11	ZBTB20	rs116493405	114733556	0.0171	A	1e-11	ZBTB20	intron variant	30643258	Karlsson Linner R	2019-01-14	Nat Genet	www.ncbi.nlm.nih.gov/pubmed/30643258
Height	rs116493405	3	54	114733556	-0.0243683	G	1.54706e-11	ZBTB20	rs2399510	114553234	NA	?	4e-24	NA	intron variant	30595370	Kichaev G	2018-12-27	Am J Hum Genet	www.ncbi.nlm.nih.gov/pubmed/30595370
General risk tolerance (MTAG)	rs2594220	3	55	127193427	0.0131588	G	1.26328e-08	RP11-59J16.1	rs2594220	127193427	0.0096	T	1e-09	TPRA1	intergenic variant	30643258	Karlsson Linner R	2019-01-14	Nat Genet	www.ncbi.nlm.nih.gov/pubmed/30643258
Anorexia nervosa, attention-deficit/hyperactivity disorder, autism spectrum disorder, bipolar disorder, major depression, obsessive-compulsive disorder, schizophrenia, or Tourette syndrome (pleiotropy)	rs10935186	3	56	136346206	-0.0108688	T	1.09831e-10	STAG1	rs7618871	136400420	NA	?	1e-08	STAG1	intron variant	31835028	Cross-Disorder Group of the Psychiatric Genomics Consortium	2019-12-01	Cell	www.ncbi.nlm.nih.gov/pubmed/31835028
Atrial fibrillation	rs10935186	3	56	136346206	-0.0108688	T	1.09831e-10	STAG1	rs1278493	135814009	1.04	G	9e-09	PPP2R3A	intron variant	30061737	Nielsen JB	2018-07-30	Nat Genet	www.ncbi.nlm.nih.gov/pubmed/30061737
Autism spectrum disorder or schizophrenia	rs10935186	3	56	136346206	-0.0108688	T	1.09831e-10	STAG1	rs7432375	136288405	1.05263	?	3e-08	IL20RB, MSL2, NCK1, NCK1-AS1, PCCB, PPP2R3A, SLC35G2, STAG1	intron variant	28540026	Anney RJL	2017-05-22	Mol Autism	www.ncbi.nlm.nih.gov/pubmed/28540026
Body shape index	rs10935186	3	56	136346206	-0.0108688	T	1.09831e-10	STAG1	rs34484071	136247337	0.0162308	G	3e-08	STAG1	intron variant	34021172	Christakoudi S	2021-05-21	Sci Rep	www.ncbi.nlm.nih.gov/pubmed/34021172
Cognitive ability, years of educational attainment or schizophrenia (pleiotropy)	rs10935186	3	56	136346206	-0.0108688	T	1.09831e-10	STAG1	rs7432375	136288405	0.0124847	?	6e-10	STAG1	intron variant	31374203	Lam M	2019-08-01	Am J Hum Genet	www.ncbi.nlm.nih.gov/pubmed/31374203
Feeling nervous	rs10935186	3	56	136346206	-0.0108688	T	1.09831e-10	STAG1	rs10935184	136153468	5.85	T	5e-09	PPP2R3A	intron variant	29500382	Nagel M	2018-03-02	Nat Commun	www.ncbi.nlm.nih.gov/pubmed/29500382
Feeling nervous	rs10935186	3	56	136346206	-0.0108688	T	1.09831e-10	STAG1	rs7432375	136288405	5.79	A	7e-09	NR	intron variant	29500382	Nagel M	2018-03-02	Nat Commun	www.ncbi.nlm.nih.gov/pubmed/29500382
Feeling nervous	rs10935186	3	56	136346206	-0.0108688	T	1.09831e-10	STAG1	rs7618871	136400420	5.71	T	1e-08	NR	intron variant	29500382	Nagel M	2018-03-02	Nat Commun	www.ncbi.nlm.nih.gov/pubmed/29500382
Feeling nervous	rs10935186	3	56	136346206	-0.0108688	T	1.09831e-10	STAG1	rs1280622	136508008	5.62	A	2e-08	NR	intron variant	29500382	Nagel M	2018-03-02	Nat Commun	www.ncbi.nlm.nih.gov/pubmed/29500382
Feeling worry	rs10935186	3	56	136346206	-0.0108688	T	1.09831e-10	STAG1	rs6791142	136377377	6.014	T	2e-09	PPP2R3A	intron variant	29500382	Nagel M	2018-03-02	Nat Commun	www.ncbi.nlm.nih.gov/pubmed/29500382
Feeling worry	rs10935186	3	56	136346206	-0.0108688	T	1.09831e-10	STAG1	rs1729951	136500733	5.998	T	2e-09	NR	intron variant	29500382	Nagel M	2018-03-02	Nat Commun	www.ncbi.nlm.nih.gov/pubmed/29500382
General factor of neuroticism	rs10935186	3	56	136346206	-0.0108688	T	1.09831e-10	STAG1	rs1278493	135814009	0.009871	G	2e-08	PPP2R3A	intron variant	30867560	Hill WD	2019-03-13	Mol Psychiatry	www.ncbi.nlm.nih.gov/pubmed/30867560
General risk tolerance (MTAG)	rs10935186	3	56	136346206	-0.0108688	T	1.09831e-10	STAG1	rs10935186	136346206	0.009	T	1e-13	STAG1	intron variant	30643258	Karlsson Linner R	2019-01-14	Nat Genet	www.ncbi.nlm.nih.gov/pubmed/30643258
Gestational age at birth (child effect)	rs10935186	3	56	136346206	-0.0108688	T	1.09831e-10	STAG1	rs9810089	135807609	NA	C	9e-06	NR	intron variant	27490719	Bacelis J	2016-08-04	PLoS One	www.ncbi.nlm.nih.gov/pubmed/27490719
Neurociticism	rs10935186	3	56	136346206	-0.0108688	T	1.09831e-10	STAG1	rs1278493	135814009	6.14	A	8e-10	NR	intron variant	29500382	Nagel M	2018-03-02	Nat Commun	www.ncbi.nlm.nih.gov/pubmed/29500382
Neurociticism	rs10935186	3	56	136346206	-0.0108688	T	1.09831e-10	STAG1	rs10935181	136098408	7.12	A	1e-12	SLC35G2	intron variant	29500382	Nagel M	2018-03-02	Nat Commun	www.ncbi.nlm.nih.gov/pubmed/29500382
Neurociticism	rs10935186	3	56	136346206	-0.0108688	T	1.09831e-10	STAG1	rs1729951	136500733	6.78	T	1e-11	NR	intron variant	29500382	Nagel M	2018-03-02	Nat Commun	www.ncbi.nlm.nih.gov/pubmed/29500382
Neurociticism	rs10935186	3	56	136346206	-0.0108688	T	1.09831e-10	STAG1	rs6439649	136371691	6.83	T	8e-12	NR	intron variant	29500382	Nagel M	2018-03-02	Nat Commun	www.ncbi.nlm.nih.gov/pubmed/29500382
Neurociticism	rs10935186	3	56	136346206	-0.0108688	T	1.09831e-10	STAG1	rs1609391	136615268	5.51	A	4e-08	NR	intron variant	29500382	Nagel M	2018-03-02	Nat Commun	www.ncbi.nlm.nih.gov/pubmed/29500382
Neurociticism	rs10935186	3	56	136346206	-0.0108688	T	1.09831e-10	STAG1	rs833861	136231067	6.92	A	4e-12	NR	intron variant	29500382	Nagel M	2018-03-02	Nat Commun	www.ncbi.nlm.nih.gov/pubmed/29500382
Neuroticism	rs10935186	3	56	136346206	-0.0108688	T	1.09831e-10	STAG1	rs655836	136097576	7.768	T	8e-15	NR	intron variant	29942085	Nagel M	2018-06-25	Nat Genet	www.ncbi.nlm.nih.gov/pubmed/29942085
Neuroticism	rs10935186	3	56	136346206	-0.0108688	T	1.09831e-10	STAG1	rs1278493	135814009	7.072	A	2e-12	intergenic	intron variant	29255261	Luciano M	2017-12-18	Nat Genet	www.ncbi.nlm.nih.gov/pubmed/29255261
Neuroticism	rs10935186	3	56	136346206	-0.0108688	T	1.09831e-10	STAG1	rs66691851	136154828	7.523	T	5e-14	intergenic	intron variant	29255261	Luciano M	2017-12-18	Nat Genet	www.ncbi.nlm.nih.gov/pubmed/29255261
Neuroticism	rs10935186	3	56	136346206	-0.0108688	T	1.09831e-10	STAG1	rs12488721	135992645	7.622	T	3e-14	intergenic	intron variant	29255261	Luciano M	2017-12-18	Nat Genet	www.ncbi.nlm.nih.gov/pubmed/29255261
Neuroticism	rs10935186	3	56	136346206	-0.0108688	T	1.09831e-10	STAG1	rs7634476	136398387	7.587	A	3e-14	intergenic	intron variant	29255261	Luciano M	2017-12-18	Nat Genet	www.ncbi.nlm.nih.gov/pubmed/29255261
Neuroticism	rs10935186	3	56	136346206	-0.0108688	T	1.09831e-10	STAG1	rs1729951	136500733	7.389	T	1e-13	intergenic	intron variant	29255261	Luciano M	2017-12-18	Nat Genet	www.ncbi.nlm.nih.gov/pubmed/29255261
Neuroticism	rs10935186	3	56	136346206	-0.0108688	T	1.09831e-10	STAG1	rs1609391	136615268	6.671	A	3e-11	intergenic	intron variant	29255261	Luciano M	2017-12-18	Nat Genet	www.ncbi.nlm.nih.gov/pubmed/29255261
Neuroticism	rs10935186	3	56	136346206	-0.0108688	T	1.09831e-10	STAG1	rs7432375	136288405	7.575	A	4e-14	intergenic	intron variant	29255261	Luciano M	2017-12-18	Nat Genet	www.ncbi.nlm.nih.gov/pubmed/29255261
Neuroticism	rs10935186	3	56	136346206	-0.0108688	T	1.09831e-10	STAG1	rs11915629	136139730	NA	?	2e-12	NA	intron variant	30595370	Kichaev G	2018-12-27	Am J Hum Genet	www.ncbi.nlm.nih.gov/pubmed/30595370
Neuroticism	rs10935186	3	56	136346206	-0.0108688	T	1.09831e-10	STAG1	rs10935184	136153468	0.01165	C	1e-09	NR	intron variant	32231276	Cai N	2020-03-30	Nat Genet	www.ncbi.nlm.nih.gov/pubmed/32231276
Neuroticism	rs10935186	3	56	136346206	-0.0108688	T	1.09831e-10	STAG1	rs12488721	135992645	0.0127974	C	3e-11	NR	intron variant	30643256	Baselmans BML	2019-01-14	Nat Genet	www.ncbi.nlm.nih.gov/pubmed/30643256
Neuroticism	rs10935186	3	56	136346206	-0.0108688	T	1.09831e-10	STAG1	rs7634476	136398387	0.0129486	G	8e-12	NR	intron variant	30643256	Baselmans BML	2019-01-14	Nat Genet	www.ncbi.nlm.nih.gov/pubmed/30643256
Plateletcrit	rs10935186	3	56	136346206	-0.0108688	T	1.09831e-10	STAG1	rs7429186	136217124	0.0188168	T	4e-16	STAG1	intron variant	32888494	Vuckovic D	2020-09-01	Cell	www.ncbi.nlm.nih.gov/pubmed/32888494
Schizophrenia	rs10935186	3	56	136346206	-0.0108688	T	1.09831e-10	STAG1	rs7432375	136288405	1.07181	G	7e-11	MSL2, NCK1, PCCB, PPP2R3A, SLC35G2, STAG1	intron variant	25056061	Ripke S	2014-07-22	Nature	www.ncbi.nlm.nih.gov/pubmed/25056061
Schizophrenia	rs10935186	3	56	136346206	-0.0108688	T	1.09831e-10	STAG1	rs7427564	136274435	NA	?	2e-11	NR	intron variant	31268507	Periyasamy S	2019-07-03	JAMA Psychiatry	www.ncbi.nlm.nih.gov/pubmed/31268507
Schizophrenia	rs10935186	3	56	136346206	-0.0108688	T	1.09831e-10	STAG1	rs7432375	136288405	1.08342	?	4e-12	MSL2, NCK1, NCK1-AS1, PCCB, PPP2R3A, SLC35G2, STAG1	intron variant	29483656	Pardinas AF	2018-02-26	Nat Genet	www.ncbi.nlm.nih.gov/pubmed/29483656
Schizophrenia	rs10935186	3	56	136346206	-0.0108688	T	1.09831e-10	STAG1	rs66691851	136154828	1.07991	C	4e-15	MSL2, PCCB, STAG1, TMEM22	intron variant	28991256	Li Z	2017-10-09	Nat Genet	www.ncbi.nlm.nih.gov/pubmed/28991256
Schizophrenia	rs10935186	3	56	136346206	-0.0108688	T	1.09831e-10	STAG1	rs10935182	136137422	1.11111	?	7e-10	NR	intron variant	31740837	Lam M	2019-11-18	Nat Genet	www.ncbi.nlm.nih.gov/pubmed/31740837
Schizophrenia	rs10935186	3	56	136346206	-0.0108688	T	1.09831e-10	STAG1	rs66691851	136154828	1.08328	?	4e-18	NR	intron variant	31740837	Lam M	2019-11-18	Nat Genet	www.ncbi.nlm.nih.gov/pubmed/31740837
Schizophrenia	rs10935186	3	56	136346206	-0.0108688	T	1.09831e-10	STAG1	rs66691851	136154828	1.07527	C	2e-13	STAG1	intron variant	30285260	Ikeda M	2018-10-03	Schizophr Bull	www.ncbi.nlm.nih.gov/pubmed/30285260
Schizophrenia	rs10935186	3	56	136346206	-0.0108688	T	1.09831e-10	STAG1	rs66691851	136154828	1.07296	C	2e-10	STAG1	intron variant	30285260	Ikeda M	2018-10-03	Schizophr Bull	www.ncbi.nlm.nih.gov/pubmed/30285260
Schizophrenia	rs10935186	3	56	136346206	-0.0108688	T	1.09831e-10	STAG1	rs7427564	136274435	1.07296	G	2e-10	STAG1	intron variant	30285260	Ikeda M	2018-10-03	Schizophr Bull	www.ncbi.nlm.nih.gov/pubmed/30285260
Schizophrenia	rs10935186	3	56	136346206	-0.0108688	T	1.09831e-10	STAG1	rs66691851	136154828	1.07527	C	2e-11	NR	intron variant	26198764	Goes FS	2015-07-21	Am J Med Genet B Neuropsychiatr Genet	www.ncbi.nlm.nih.gov/pubmed/26198764
Schizophrenia (MTAG)	rs10935186	3	56	136346206	-0.0108688	T	1.09831e-10	STAG1	rs10935185	136290529	NA	?	5e-09	NR	intron variant	32606422	Wu Y	2020-06-30	Transl Psychiatry	www.ncbi.nlm.nih.gov/pubmed/32606422
Schizophrenia (MTAG)	rs10935186	3	56	136346206	-0.0108688	T	1.09831e-10	STAG1	rs940174	136309710	NA	?	3e-09	NR	intron variant	32606422	Wu Y	2020-06-30	Transl Psychiatry	www.ncbi.nlm.nih.gov/pubmed/32606422
Schizophrenia vs autism spectrum disorder (ordinary least squares (OLS))	rs10935186	3	56	136346206	-0.0108688	T	1.09831e-10	STAG1	rs940174	136309710	0.0188	?	5e-10	NA	intron variant	33686288	Peyrot WJ	2021-03-08	Nat Genet	www.ncbi.nlm.nih.gov/pubmed/33686288
Schizophrenia vs bipolar disorder (ordinary least squares (OLS))	rs10935186	3	56	136346206	-0.0108688	T	1.09831e-10	STAG1	rs1278493	135814009	0.0135	?	1e-08	NA	intron variant	33686288	Peyrot WJ	2021-03-08	Nat Genet	www.ncbi.nlm.nih.gov/pubmed/33686288
Sensitivity to environmental stress and adversity	rs10935186	3	56	136346206	-0.0108688	T	1.09831e-10	STAG1	rs6439649	136371691	0.01432	G	2e-09	NR	intron variant	31972866	Nagel M	2020-01-23	Acta Psychiatr Scand	www.ncbi.nlm.nih.gov/pubmed/31972866
Waist circumference adjusted for body mass index	rs10935186	3	56	136346206	-0.0108688	T	1.09831e-10	STAG1	rs9825700	136435162	0.0176856	A	1e-09	STAG1	intron variant	34021172	Christakoudi S	2021-05-21	Sci Rep	www.ncbi.nlm.nih.gov/pubmed/34021172
Waist-hip ratio	rs10935186	3	56	136346206	-0.0108688	T	1.09831e-10	STAG1	rs1278493	135814009	NA	G	5e-08	NR	intron variant	30575882	Lotta LA	2018-12-01	JAMA	www.ncbi.nlm.nih.gov/pubmed/30575882
Waist-to-hip ratio adjusted for BMI	rs10935186	3	56	136346206	-0.0108688	T	1.09831e-10	STAG1	rs1278493	135814009	0.011	G	4e-09	NR	intron variant	30575882	Lotta LA	2018-12-01	JAMA	www.ncbi.nlm.nih.gov/pubmed/30575882
Well-being spectrum (multivariate analysis)	rs10935186	3	56	136346206	-0.0108688	T	1.09831e-10	STAG1	rs655836	136097576	0.00510191	C	4e-08	NR	intron variant	30643256	Baselmans BML	2019-01-14	Nat Genet	www.ncbi.nlm.nih.gov/pubmed/30643256
Worry	rs10935186	3	56	136346206	-0.0108688	T	1.09831e-10	STAG1	rs589092	135979698	0.01372	A	1e-08	NR	intron variant	29942085	Nagel M	2018-06-25	Nat Genet	www.ncbi.nlm.nih.gov/pubmed/29942085
Worry	rs10935186	3	56	136346206	-0.0108688	T	1.09831e-10	STAG1	rs480330	136028987	0.01695	T	1e-11	NR	intron variant	29942085	Nagel M	2018-06-25	Nat Genet	www.ncbi.nlm.nih.gov/pubmed/29942085
Worry too long after an embarrassing experience	rs10935186	3	56	136346206	-0.0108688	T	1.09831e-10	STAG1	rs1278493	135814009	5.5	A	4e-08	NR	intron variant	29500382	Nagel M	2018-03-02	Nat Commun	www.ncbi.nlm.nih.gov/pubmed/29500382
Worry too long after an embarrassing experience	rs10935186	3	56	136346206	-0.0108688	T	1.09831e-10	STAG1	rs12488721	135992645	6.03	T	2e-09	NR	intron variant	29500382	Nagel M	2018-03-02	Nat Commun	www.ncbi.nlm.nih.gov/pubmed/29500382
Worry too long after an embarrassing experience	rs10935186	3	56	136346206	-0.0108688	T	1.09831e-10	STAG1	rs6439649	136371691	6.58	T	5e-11	PPP2R3A	intron variant	29500382	Nagel M	2018-03-02	Nat Commun	www.ncbi.nlm.nih.gov/pubmed/29500382
Worry too long after an embarrassing experience	rs10935186	3	56	136346206	-0.0108688	T	1.09831e-10	STAG1	rs1681817	136473728	6.34	T	2e-10	NR	non coding transcript exon variant	29500382	Nagel M	2018-03-02	Nat Commun	www.ncbi.nlm.nih.gov/pubmed/29500382
Worry too long after an embarrassing experience	rs10935186	3	56	136346206	-0.0108688	T	1.09831e-10	STAG1	rs66691851	136154828	6.49	T	9e-11	NR	intron variant	29500382	Nagel M	2018-03-02	Nat Commun	www.ncbi.nlm.nih.gov/pubmed/29500382
Adventurousness	rs55749418	3	56	136485616	-0.0162391	G	1.24746e-08	RP11-102M11.2	rs55749418	136485616	0.018467	A	5e-08	SLC35G2	intergenic variant	30643258	Karlsson Linner R	2019-01-14	Nat Genet	www.ncbi.nlm.nih.gov/pubmed/30643258
Waist circumference adjusted for body mass index	rs900816	3	56	136502568	-0.0123813	G	4.49828e-08	RP11-731C17.1	rs111379782	136369953	NA	?	1e-10	NR	intron variant	31669095	Zhu Z	2019-10-24	J Allergy Clin Immunol	www.ncbi.nlm.nih.gov/pubmed/31669095
Cognitive performance (MTAG)	rs2885198	3	57	143636421	0.00923885	A	2.90104e-08	C3orf58	rs2885198	143636421	0.0135	A	5e-09	Intergenic	intergenic variant	30038396	Lee JJ	2018-07-23	Nat Genet	www.ncbi.nlm.nih.gov/pubmed/30038396
Educational attainment (MTAG)	rs2885198	3	57	143636421	0.00923885	A	2.90104e-08	C3orf58	rs2885198	143636421	0.0084	A	1e-10	Intergenic	intergenic variant	30038396	Lee JJ	2018-07-23	Nat Genet	www.ncbi.nlm.nih.gov/pubmed/30038396
Educational attainment (years of education)	rs2885198	3	57	143636421	0.00923885	A	2.90104e-08	C3orf58	rs2885198	143636421	0.0088	A	5e-10	NA	intergenic variant	30038396	Lee JJ	2018-07-23	Nat Genet	www.ncbi.nlm.nih.gov/pubmed/30038396
Educational attainment (years of education)	rs2885198	3	57	143636421	0.00923885	A	2.90104e-08	C3orf58	rs2885198	143636421	NA	?	1e-07	NA	intergenic variant	30595370	Kichaev G	2018-12-27	Am J Hum Genet	www.ncbi.nlm.nih.gov/pubmed/30595370
Highest math class taken (MTAG)	rs2885198	3	57	143636421	0.00923885	A	2.90104e-08	C3orf58	rs2164552	143688298	0.0105	A	3e-10	Intergenic	intergenic variant	30038396	Lee JJ	2018-07-23	Nat Genet	www.ncbi.nlm.nih.gov/pubmed/30038396
Self-reported math ability (MTAG)	rs2885198	3	57	143636421	0.00923885	A	2.90104e-08	C3orf58	rs2164553	143688310	0.0114	A	3e-10	Intergenic	intergenic variant	30038396	Lee JJ	2018-07-23	Nat Genet	www.ncbi.nlm.nih.gov/pubmed/30038396
Automobile speeding propensity	rs4613453	3	57	143735600	0.0103531	C	1.2254e-09	C3orf58	rs7643341	143726980	0.0129975	T	1e-08	C3orf58	intron variant	30643258	Karlsson Linner R	2019-01-14	Nat Genet	www.ncbi.nlm.nih.gov/pubmed/30643258
Economic and political preferences (feminism/equality)	rs4613453	3	57	143735600	0.0103531	C	1.2254e-09	C3orf58	rs16854884	143778708	0.103	C	7e-06	intergenic	intergenic variant	22566634	Benjamin DJ	2012-05-07	Proc Natl Acad Sci U S A	www.ncbi.nlm.nih.gov/pubmed/22566634
Economic and political preferences (feminism/equality)	rs4613453	3	57	143735600	0.0103531	C	1.2254e-09	C3orf58	rs13068298	143772247	0.102	T	8e-06	intergenic	TF binding site variant	22566634	Benjamin DJ	2012-05-07	Proc Natl Acad Sci U S A	www.ncbi.nlm.nih.gov/pubmed/22566634
General risk tolerance (MTAG)	rs4613453	3	57	143735600	0.0103531	C	1.2254e-09	C3orf58	rs6778487	143741867	0.009	T	1e-12	C3orf58	intron variant	30643258	Karlsson Linner R	2019-01-14	Nat Genet	www.ncbi.nlm.nih.gov/pubmed/30643258
Self-reported math ability	rs4613453	3	57	143735600	0.0103531	C	1.2254e-09	C3orf58	rs6779442	143650747	0.0115	G	9e-09	Intergenic	intergenic variant	30038396	Lee JJ	2018-07-23	Nat Genet	www.ncbi.nlm.nih.gov/pubmed/30038396
Smoking initiation (ever regular vs never regular) (MTAG)	rs4613453	3	57	143735600	0.0103531	C	1.2254e-09	C3orf58	rs35887108	143780632	0.00752075	T	2e-09	NR	intergenic variant	30643251	Liu M	2019-01-14	Nat Genet	www.ncbi.nlm.nih.gov/pubmed/30643251
Offspring birth weight	rs56231269	3	58	155855597	-0.00931804	G	3.2685e-08	KCNAB1	rs4679760	155855418	0.033272	G	2e-25	KCNAB1	intron variant	31043758	Warrington NM	2019-05-01	Nat Genet	www.ncbi.nlm.nih.gov/pubmed/31043758
Chronotype	rs4618258	3	59	160869129	-0.00953238	G	1.28405e-08	NMD3	rs1599374	160891727	1.03138	A	3e-15	B3GALNT1, NMD3	intron variant	30696823	Jones SE	2019-01-29	Nat Commun	www.ncbi.nlm.nih.gov/pubmed/30696823
Combined resilience (covariance of educational attainment with residual cognitive resilience)	rs4618258	3	59	160869129	-0.00953238	G	1.28405e-08	NMD3	rs7615592	160981548	0.052155	?	2e-06	NR	regulatory region variant	32844198	Dumitrescu L	2020-08-01	Brain	www.ncbi.nlm.nih.gov/pubmed/32844198
Combined resilience (covariance of educational attainment with residual cognitive resilience)	rs4618258	3	59	160869129	-0.00953238	G	1.28405e-08	NMD3	rs465985	161098552	0.050528	?	5e-06	NR	intergenic variant	32844198	Dumitrescu L	2020-08-01	Brain	www.ncbi.nlm.nih.gov/pubmed/32844198
Educational attainment (years of education)	rs4618258	3	59	160869129	-0.00953238	G	1.28405e-08	NMD3	rs7633857	160844942	0.014273	C	5e-08	NR	intron variant	27225129	Okbay A	2016-05-26	Nature	www.ncbi.nlm.nih.gov/pubmed/27225129
Educational attainment (years of education)	rs4618258	3	59	160869129	-0.00953238	G	1.28405e-08	NMD3	rs7617204	160821969	0.0097	A	4e-12	NA	5 prime UTR variant	30038396	Lee JJ	2018-07-23	Nat Genet	www.ncbi.nlm.nih.gov/pubmed/30038396
Kawasaki disease	rs4618258	3	59	160869129	-0.00953238	G	1.28405e-08	NMD3	rs9290065	160776964	2.119	G	9e-06	PPM1L	intron variant	22446961	Lee YC	2012-03-25	Nat Genet	www.ncbi.nlm.nih.gov/pubmed/22446961
Menarche (age at onset)	rs4618258	3	59	160869129	-0.00953238	G	1.28405e-08	NMD3	rs4557202	160820524	4.21	C	2e-06	B3GALNT1	intron variant	23599027	Demerath EW	2013-04-17	Hum Mol Genet	www.ncbi.nlm.nih.gov/pubmed/23599027
Morning person	rs4618258	3	59	160869129	-0.00953238	G	1.28405e-08	NMD3	rs2306061	160787502	1.0269	T	8e-14	PPM1L	3 prime UTR variant	30696823	Jones SE	2019-01-29	Nat Commun	www.ncbi.nlm.nih.gov/pubmed/30696823
Morning person	rs4618258	3	59	160869129	-0.00953238	G	1.28405e-08	NMD3	rs1599374	160891727	1.0285	A	3e-15	B3GALNT1, NMD3	intron variant	30696823	Jones SE	2019-01-29	Nat Commun	www.ncbi.nlm.nih.gov/pubmed/30696823
Morning person	rs4618258	3	59	160869129	-0.00953238	G	1.28405e-08	NMD3	rs2404340	160998302	1.02701	C	2e-14	NMD3, SPTSSB	intergenic variant	30696823	Jones SE	2019-01-29	Nat Commun	www.ncbi.nlm.nih.gov/pubmed/30696823
Morning vs. evening chronotype	rs4618258	3	59	160869129	-0.00953238	G	1.28405e-08	NMD3	rs6765270	160899974	NA	?	3e-06	NR	intron variant	26835600	Hu Y	2016-02-02	Nat Commun	www.ncbi.nlm.nih.gov/pubmed/26835600
Morning vs. evening chronotype	rs4618258	3	59	160869129	-0.00953238	G	1.28405e-08	NMD3	rs9790314	161019558	NA	?	9e-06	NR	intergenic variant	26835600	Hu Y	2016-02-02	Nat Commun	www.ncbi.nlm.nih.gov/pubmed/26835600
Morning vs. evening chronotype	rs4618258	3	59	160869129	-0.00953238	G	1.28405e-08	NMD3	rs4613509	160728059	NA	?	4e-06	NR	intron variant	26835600	Hu Y	2016-02-02	Nat Commun	www.ncbi.nlm.nih.gov/pubmed/26835600
Morningness	rs4618258	3	59	160869129	-0.00953238	G	1.28405e-08	NMD3	rs6769642	160763469	0.016	A	3e-13	NA	intron variant	30804565	Jansen PR	2019-02-25	Nat Genet	www.ncbi.nlm.nih.gov/pubmed/30804565
Noncognitive aspects of educational attainment	rs4618258	3	59	160869129	-0.00953238	G	1.28405e-08	NMD3	rs4618258	160869129	0.0396582	G	2e-08	NR	intron variant	33414549	Demange PA	2021-01-07	Nat Genet	www.ncbi.nlm.nih.gov/pubmed/33414549
Number of sexual partners	rs4618258	3	59	160869129	-0.00953238	G	1.28405e-08	NMD3	rs163327	161062724	0.0132756	A	2e-08	SPTSSB	3 prime UTR variant	30643258	Karlsson Linner R	2019-01-14	Nat Genet	www.ncbi.nlm.nih.gov/pubmed/30643258
Adventurousness	rs16832279	3	59	161120483	-0.0103238	C	4.66803e-09	RP11-3P17.4	rs73021449	161128941	0.0111772	A	3e-08	OTOL1	intergenic variant	30643258	Karlsson Linner R	2019-01-14	Nat Genet	www.ncbi.nlm.nih.gov/pubmed/30643258
Morning vs. evening chronotype	rs16832279	3	59	161120483	-0.0103238	C	4.66803e-09	RP11-3P17.4	rs2004862	161135638	NA	?	7e-06	NR	intergenic variant	26835600	Hu Y	2016-02-02	Nat Commun	www.ncbi.nlm.nih.gov/pubmed/26835600
Parkinson's disease	rs16832279	3	59	161120483	-0.0103238	C	4.66803e-09	RP11-3P17.4	rs1450522	161077630	0.0797	A	6e-08	SPTSSB	5 prime UTR variant	32201043	Smeland OB	2020-02-08	Biol Psychiatry	www.ncbi.nlm.nih.gov/pubmed/32201043
Parkinson's disease	rs16832279	3	59	161120483	-0.0103238	C	4.66803e-09	RP11-3P17.4	rs67460515	161068566	1.059	C	1e-06	NR	intron variant	28892059	Chang D	2017-09-11	Nat Genet	www.ncbi.nlm.nih.gov/pubmed/28892059
Parkinson's disease or first degree relation to individual with Parkinson's disease	rs16832279	3	59	161120483	-0.0103238	C	4.66803e-09	RP11-3P17.4	rs1450522	161077630	0.0616	A	5e-10	SPTSSB	5 prime UTR variant	31701892	Nalls MA	2019-12-01	Lancet Neurol	www.ncbi.nlm.nih.gov/pubmed/31701892
Systolic blood pressure	rs16832279	3	59	161120483	-0.0103238	C	4.66803e-09	RP11-3P17.4	rs16832246	161109916	NA	?	7e-09	NA	intergenic variant	30595370	Kichaev G	2018-12-27	Am J Hum Genet	www.ncbi.nlm.nih.gov/pubmed/30595370
Adventurousness	rs963349	3	60	173681840	-0.0118526	G	7.65347e-10	NLGN1	rs963349	173681840	0.0150084	C	1e-11	NLGN1	intron variant	30643258	Karlsson Linner R	2019-01-14	Nat Genet	www.ncbi.nlm.nih.gov/pubmed/30643258
Predicted visceral adipose tissue	rs963349	3	60	173681840	-0.0118526	G	7.65347e-10	NLGN1	rs9832402	173742542	0.016956	G	3e-09	NR	intron variant	31501611	Karlsson T	2019-09-09	Nat Med	www.ncbi.nlm.nih.gov/pubmed/31501611
Type 2 diabetes	rs963349	3	60	173681840	-0.0118526	G	7.65347e-10	NLGN1	rs59489841	173710695	0.0235	C	3e-08	NR	intron variant	32541925	Vujkovic M	2020-06-15	Nat Genet	www.ncbi.nlm.nih.gov/pubmed/32541925
Externalizing behaviour (multivariate analysis)	rs4855035	3	61	181378692	-0.0149995	T	9.18317e-11	SOX2-OT	rs4434184	181422854	0.01	A	9e-11	SOX2-OT	intron variant	34446935	Karlsson Linner R	2021-08-26	Nat Neurosci	www.ncbi.nlm.nih.gov/pubmed/34446935
Height	rs4855035	3	61	181378692	-0.0149995	T	9.18317e-11	SOX2-OT	rs4133078	181378992	NA	?	5e-08	NA	intron variant	30595370	Kichaev G	2018-12-27	Am J Hum Genet	www.ncbi.nlm.nih.gov/pubmed/30595370
General risk tolerance (MTAG)	rs75907840	3	61	181420180	0.0112819	T	7.1501e-09	SOX2-OT	rs114600294	181419367	0.0097	C	1e-10	SOX2	intron variant	30643258	Karlsson Linner R	2019-01-14	Nat Genet	www.ncbi.nlm.nih.gov/pubmed/30643258
Leisure sedentary behaviour (television watching)	rs75907840	3	61	181420180	0.0112819	T	7.1501e-09	SOX2-OT	rs114600294	181419367	0.0162426	?	8e-10	NR	intron variant	32317632	van de Vegte YJ	2020-04-21	Nat Commun	www.ncbi.nlm.nih.gov/pubmed/32317632
Ankle injury	rs9290727	3	61	181420618	-0.0173173	T	2.78038e-13	SOX2-OT	rs34308817	181418201	1.2772	T	2e-06	NR	intron variant	28957384	Kim SK	2017-09-28	PLoS One	www.ncbi.nlm.nih.gov/pubmed/28957384
Externalizing behaviour (multivariate analysis)	rs9290727	3	61	181420618	-0.0173173	T	2.78038e-13	SOX2-OT	rs4434184	181422854	0.01	A	9e-11	SOX2-OT	intron variant	34446935	Karlsson Linner R	2021-08-26	Nat Neurosci	www.ncbi.nlm.nih.gov/pubmed/34446935
General risk tolerance (MTAG)	rs9290727	3	61	181420618	-0.0173173	T	2.78038e-13	SOX2-OT	rs35788479	181426554	0.0112	A	3e-11	SOX2	intron variant	30643258	Karlsson Linner R	2019-01-14	Nat Genet	www.ncbi.nlm.nih.gov/pubmed/30643258
Self-reported risk-taking behaviour	rs9290727	3	61	181420618	-0.0173173	T	2.78038e-13	SOX2-OT	rs9841382	181408124	0.052	T	7e-13	SOX2	intron variant	30181555	Strawbridge RJ	2018-09-04	Transl Psychiatry	www.ncbi.nlm.nih.gov/pubmed/30181555
Self-reported risk-taking behaviour	rs9290727	3	61	181420618	-0.0173173	T	2.78038e-13	SOX2-OT	rs9841382	181408124	0.034	T	4e-08	NR	intron variant	30181555	Strawbridge RJ	2018-09-04	Transl Psychiatry	www.ncbi.nlm.nih.gov/pubmed/30181555
Self-reported risk-taking behaviour	rs9290727	3	61	181420618	-0.0173173	T	2.78038e-13	SOX2-OT	rs9841382	181408124	1.038	C	7e-11	SOX2-OT	intron variant	30271922	Clifton EAD	2018-05-03	Commun Biol	www.ncbi.nlm.nih.gov/pubmed/30271922
Smoking initiation (ever regular vs never regular)	rs9290727	3	61	181420618	-0.0173173	T	2.78038e-13	SOX2-OT	rs7631379	181409057	0.0208014	C	4e-11	NR	intron variant	30643251	Liu M	2019-01-14	Nat Genet	www.ncbi.nlm.nih.gov/pubmed/30643251
Smoking initiation (ever regular vs never regular) (MTAG)	rs9290727	3	61	181420618	-0.0173173	T	2.78038e-13	SOX2-OT	rs4510419	181414946	0.0100246	C	5e-13	NR	intron variant	30643251	Liu M	2019-01-14	Nat Genet	www.ncbi.nlm.nih.gov/pubmed/30643251
Menarche (age at onset)	rs2002675	3	62	185629568	-0.0097478	A	9.62186e-09	TRA2B	rs2002675	185629568	NA	?	6e-07	TRA2B, ETV5	intergenic variant	27182965	Pickrell JK	2016-05-16	Nat Genet	www.ncbi.nlm.nih.gov/pubmed/27182965
Menarche (age at onset)	rs2002675	3	62	185629568	-0.0097478	A	9.62186e-09	TRA2B	rs16860328	185635685	0.04	G	1e-16	TRA2B, IGF2BP2	intron variant	25231870	Perry JR	2014-07-23	Nature	www.ncbi.nlm.nih.gov/pubmed/25231870
Menarche (age at onset)	rs2002675	3	62	185629568	-0.0097478	A	9.62186e-09	TRA2B	rs16860342	185652947	NA	?	9e-17	NA	non coding transcript exon variant	30595370	Kichaev G	2018-12-27	Am J Hum Genet	www.ncbi.nlm.nih.gov/pubmed/30595370
Menarche (age at onset)	rs2002675	3	62	185629568	-0.0097478	A	9.62186e-09	TRA2B	rs2002675	185629568	2.2	G	1e-09	TRA2B, ETV5	intergenic variant	21102462	Elks CE	2010-11-21	Nat Genet	www.ncbi.nlm.nih.gov/pubmed/21102462
Body fat percentage	rs11939564	4	63	18364513	-0.0111042	T	2.35263e-11	RP11-608B3.1	rs2192527	18329824	0.13815	?	7e-11	NR	intergenic variant	30593698	Hubel C	2018-12-28	Am J Med Genet B Neuropsychiatr Genet	www.ncbi.nlm.nih.gov/pubmed/30593698
Body fat percentage	rs11939564	4	63	18364513	-0.0111042	T	2.35263e-11	RP11-608B3.1	rs2192527	18329824	0.12556	?	1e-06	NR	intergenic variant	30593698	Hubel C	2018-12-28	Am J Med Genet B Neuropsychiatr Genet	www.ncbi.nlm.nih.gov/pubmed/30593698
General risk tolerance (MTAG)	rs11939564	4	63	18364513	-0.0111042	T	2.35263e-11	RP11-608B3.1	rs66679256	18351898	0.0071	T	3e-09	LCORL	intergenic variant	30643258	Karlsson Linner R	2019-01-14	Nat Genet	www.ncbi.nlm.nih.gov/pubmed/30643258
Hand grip strength	rs11939564	4	63	18364513	-0.0111042	T	2.35263e-11	RP11-608B3.1	rs66679256	18351898	0.002	T	9e-09	LCORL	intergenic variant	29691431	Tikkanen E	2018-04-24	Sci Rep	www.ncbi.nlm.nih.gov/pubmed/29691431
Predicted visceral adipose tissue	rs11939564	4	63	18364513	-0.0111042	T	2.35263e-11	RP11-608B3.1	rs66679256	18351898	0.0184989	T	1e-13	NR	intergenic variant	31501611	Karlsson T	2019-09-09	Nat Med	www.ncbi.nlm.nih.gov/pubmed/31501611
Sleep duration	rs11939564	4	63	18364513	-0.0111042	T	2.35263e-11	RP11-608B3.1	rs2192528	18327896	0.01516	A	6e-10	NA	intergenic variant	30804565	Jansen PR	2019-02-25	Nat Genet	www.ncbi.nlm.nih.gov/pubmed/30804565
Sleep duration	rs11939564	4	63	18364513	-0.0111042	T	2.35263e-11	RP11-608B3.1	rs2192528	18327896	0.666	A	1e-07	NR	intergenic variant	30846698	Dashti HS	2019-03-07	Nat Commun	www.ncbi.nlm.nih.gov/pubmed/30846698
Adult body size	rs2874338	4	63	18475548	-0.0102317	C	1.09837e-09	RP11-608B3.1	rs1477890	18511738	0.00977959	A	1e-12	LCORL	intron variant	32376654	Richardson TG	2020-05-06	BMJ	www.ncbi.nlm.nih.gov/pubmed/32376654
Body mass index	rs2874338	4	63	18475548	-0.0102317	C	1.09837e-09	RP11-608B3.1	rs1477890	18511738	NA	?	5e-15	NR	intron variant	31669095	Zhu Z	2019-10-24	J Allergy Clin Immunol	www.ncbi.nlm.nih.gov/pubmed/31669095
Body mass index	rs2874338	4	63	18475548	-0.0102317	C	1.09837e-09	RP11-608B3.1	rs1477890	18511738	0.0128	A	6e-14	NA	intron variant	30239722	Pulit SL	2018-09-14	Hum Mol Genet	www.ncbi.nlm.nih.gov/pubmed/30239722
Body mass index	rs2874338	4	63	18475548	-0.0102317	C	1.09837e-09	RP11-608B3.1	rs1477887	18514827	0.0122	A	9e-13	NA	intron variant	30239722	Pulit SL	2018-09-14	Hum Mol Genet	www.ncbi.nlm.nih.gov/pubmed/30239722
Body mass index	rs2874338	4	63	18475548	-0.0102317	C	1.09837e-09	RP11-608B3.1	rs1477890	18511738	NA	?	6e-15	NA	intron variant	30595370	Kichaev G	2018-12-27	Am J Hum Genet	www.ncbi.nlm.nih.gov/pubmed/30595370
C-reactive protein levels	rs2874338	4	63	18475548	-0.0102317	C	1.09837e-09	RP11-608B3.1	rs6840517	18484742	0.0121107	A	8e-10	NR	intron variant	31900758	Han X	2020-01-03	Eur J Epidemiol	www.ncbi.nlm.nih.gov/pubmed/31900758
Adventurousness	rs9992704	4	64	30952942	0.0116144	G	6.77778e-10	PCDH7	rs73108238	30900191	0.0129472	T	1e-08	PCDH7	intron variant	30643258	Karlsson Linner R	2019-01-14	Nat Genet	www.ncbi.nlm.nih.gov/pubmed/30643258
Biological sex	rs9992704	4	64	30952942	0.0116144	G	6.77778e-10	PCDH7	rs7697578	30974646	0.0140641	G	3e-12	NA	intron variant	33888908	Pirastu N	2021-04-22	Nat Genet	www.ncbi.nlm.nih.gov/pubmed/33888908
General risk tolerance (MTAG)	rs9992704	4	64	30952942	0.0116144	G	6.77778e-10	PCDH7	rs9992704	30952942	0.0088	A	2e-10	PCDH7	intron variant	30643258	Karlsson Linner R	2019-01-14	Nat Genet	www.ncbi.nlm.nih.gov/pubmed/30643258
Attention deficit hyperactivity disorder	rs6856098	4	64	31120805	0.0106775	T	3.31969e-09	PCDH7	rs28411770	31151456	NA	?	1e-08	NR	intergenic variant	32606422	Wu Y	2020-06-30	Transl Psychiatry	www.ncbi.nlm.nih.gov/pubmed/32606422
Attention deficit hyperactivity disorder (MTAG)	rs6856098	4	64	31120805	0.0106775	T	3.31969e-09	PCDH7	rs28411770	31151456	NA	?	1e-08	NR	intergenic variant	32606422	Wu Y	2020-06-30	Transl Psychiatry	www.ncbi.nlm.nih.gov/pubmed/32606422
Drug Experimentation	rs6856098	4	64	31120805	0.0106775	T	3.31969e-09	PCDH7	rs6448746	31160819	-0.024	T	8e-08	PCDH7	NA	NA	Sanchez-Roige S	2022-01-31	medRxiv	https://www.medrxiv.org/content/10.1101/2022.01.29.22270095v1
Epilepsy	rs6856098	4	64	31120805	0.0106775	T	3.31969e-09	PCDH7	rs1044352	31147874	1.14	T	2e-07	PCDH7	3 prime UTR variant	25087078	Anney RJ	2014-07-30	Lancet Neurol	www.ncbi.nlm.nih.gov/pubmed/25087078
Epilepsy	rs6856098	4	64	31120805	0.0106775	T	3.31969e-09	PCDH7	rs28498976	31151357	1.11	A	5e-09	PCDH7	regulatory region variant	25087078	Anney RJ	2014-07-30	Lancet Neurol	www.ncbi.nlm.nih.gov/pubmed/25087078
Externalizing behaviour (multivariate analysis)	rs6856098	4	64	31120805	0.0106775	T	3.31969e-09	PCDH7	rs7675916	31143818	0.013	C	3e-24	PCDH7	intron variant	34446935	Karlsson Linner R	2021-08-26	Nat Neurosci	www.ncbi.nlm.nih.gov/pubmed/34446935
Generalized epilepsy	rs6856098	4	64	31120805	0.0106775	T	3.31969e-09	PCDH7	rs1044352	31147874	5.98	T	2e-09	PCDH7	3 prime UTR variant	30531953	International League Against Epilepsy Consortium on Complex Epilepsies	2018-12-10	Nat Commun	www.ncbi.nlm.nih.gov/pubmed/30531953
Number of sexual partners	rs6856098	4	64	31120805	0.0106775	T	3.31969e-09	PCDH7	rs16884402	31141947	0.0182814	T	3e-12	PCDH7	intron variant	30643258	Karlsson Linner R	2019-01-14	Nat Genet	www.ncbi.nlm.nih.gov/pubmed/30643258
White matter hyperintensities in ischemic stroke	rs6856098	4	64	31120805	0.0106775	T	3.31969e-09	PCDH7	rs3733655	31146018	1.13	A	1e-06	PCDH7	3 prime UTR variant	26674333	Traylor M	2015-12-16	Neurology	www.ncbi.nlm.nih.gov/pubmed/26674333
Adventurousness	rs73219118	4	64	31204657	0.0115775	T	1.72488e-11	RP11-617I14.1	rs73219118	31204657	0.0124802	T	1e-09	PCDH7	intron variant	30643258	Karlsson Linner R	2019-01-14	Nat Genet	www.ncbi.nlm.nih.gov/pubmed/30643258
Age of smoking initiation (MTAG)	rs73219118	4	64	31204657	0.0115775	T	1.72488e-11	RP11-617I14.1	rs73219118	31204657	0.0109356	C	2e-12	NR	intron variant	30643251	Liu M	2019-01-14	Nat Genet	www.ncbi.nlm.nih.gov/pubmed/30643251
General risk tolerance (MTAG)	rs73219118	4	64	31204657	0.0115775	T	1.72488e-11	RP11-617I14.1	rs58400863	31184484	0.01	A	1e-15	PCDH7	intron variant	30643258	Karlsson Linner R	2019-01-14	Nat Genet	www.ncbi.nlm.nih.gov/pubmed/30643258
Smoking initiation (ever regular vs never regular)	rs73219118	4	64	31204657	0.0115775	T	1.72488e-11	RP11-617I14.1	rs58400863	31184484	0.0201719	A	5e-14	NR	intron variant	30643251	Liu M	2019-01-14	Nat Genet	www.ncbi.nlm.nih.gov/pubmed/30643251
Smoking initiation (ever regular vs never regular) (MTAG)	rs73219118	4	64	31204657	0.0115775	T	1.72488e-11	RP11-617I14.1	rs58400863	31184484	0.00989187	A	5e-18	NR	intron variant	30643251	Liu M	2019-01-14	Nat Genet	www.ncbi.nlm.nih.gov/pubmed/30643251
Smoking status	rs73219118	4	64	31204657	0.0115775	T	1.72488e-11	RP11-617I14.1	rs58400863	31184484	NA	?	5e-10	NA	intron variant	30595370	Kichaev G	2018-12-27	Am J Hum Genet	www.ncbi.nlm.nih.gov/pubmed/30595370
Smoking status (ever vs never smokers)	rs73219118	4	64	31204657	0.0115775	T	1.72488e-11	RP11-617I14.1	rs7679162	31183330	0.0144064	T	3e-10	PCDH7	intron variant	30643258	Karlsson Linner R	2019-01-14	Nat Genet	www.ncbi.nlm.nih.gov/pubmed/30643258
Adult body size	rs13130484	4	65	45175691	0.0101332	C	2.25259e-09	RP11-362I1.1	rs12507026	45181334	0.0186737	A	2e-41	GNPDA2	intergenic variant	32376654	Richardson TG	2020-05-06	BMJ	www.ncbi.nlm.nih.gov/pubmed/32376654
BMI (adjusted for smoking behaviour)	rs13130484	4	65	45175691	0.0101332	C	2.25259e-09	RP11-362I1.1	rs10938397	45182527	0.0329	A	2e-23	GNPDA2	intergenic variant	28443625	Justice AE	2017-04-26	Nat Commun	www.ncbi.nlm.nih.gov/pubmed/28443625
BMI (adjusted for smoking behaviour)	rs13130484	4	65	45175691	0.0101332	C	2.25259e-09	RP11-362I1.1	rs10938397	45182527	0.032	A	2e-13	GNPDA2	intergenic variant	28443625	Justice AE	2017-04-26	Nat Commun	www.ncbi.nlm.nih.gov/pubmed/28443625
BMI (adjusted for smoking behaviour)	rs13130484	4	65	45175691	0.0101332	C	2.25259e-09	RP11-362I1.1	rs10938397	45182527	0.0346	A	4e-13	GNPDA2	intergenic variant	28443625	Justice AE	2017-04-26	Nat Commun	www.ncbi.nlm.nih.gov/pubmed/28443625
BMI at adiposity rebound	rs13130484	4	65	45175691	0.0101332	C	2.25259e-09	RP11-362I1.1	rs10938397	45182527	0.06	G	3e-08	GNPDA2	intergenic variant	31840077	Couto Alves A	2019-09-04	Sci Adv	www.ncbi.nlm.nih.gov/pubmed/31840077
BMI in non-smokers	rs13130484	4	65	45175691	0.0101332	C	2.25259e-09	RP11-362I1.1	rs10938397	45182527	0.0344	A	2e-12	GNPDA2	intergenic variant	28443625	Justice AE	2017-04-26	Nat Commun	www.ncbi.nlm.nih.gov/pubmed/28443625
BMI in non-smokers	rs13130484	4	65	45175691	0.0101332	C	2.25259e-09	RP11-362I1.1	rs10938397	45182527	0.0323	A	4e-18	GNPDA2	intergenic variant	28443625	Justice AE	2017-04-26	Nat Commun	www.ncbi.nlm.nih.gov/pubmed/28443625
BMI in non-smokers	rs13130484	4	65	45175691	0.0101332	C	2.25259e-09	RP11-362I1.1	rs10938397	45182527	0.03	A	5e-08	GNPDA2	intergenic variant	28443625	Justice AE	2017-04-26	Nat Commun	www.ncbi.nlm.nih.gov/pubmed/28443625
BMI in smokers	rs13130484	4	65	45175691	0.0101332	C	2.25259e-09	RP11-362I1.1	rs10938397	45182527	0.036	A	3e-07	GNPDA2	intergenic variant	28443625	Justice AE	2017-04-26	Nat Commun	www.ncbi.nlm.nih.gov/pubmed/28443625
Body fat percentage	rs13130484	4	65	45175691	0.0101332	C	2.25259e-09	RP11-362I1.1	rs13130484	45175691	0.18634	?	1e-12	NR	intergenic variant	30593698	Hubel C	2018-12-28	Am J Med Genet B Neuropsychiatr Genet	www.ncbi.nlm.nih.gov/pubmed/30593698
Body fat percentage	rs13130484	4	65	45175691	0.0101332	C	2.25259e-09	RP11-362I1.1	rs13130484	45175691	0.22389	?	1e-10	NR	intergenic variant	30593698	Hubel C	2018-12-28	Am J Med Genet B Neuropsychiatr Genet	www.ncbi.nlm.nih.gov/pubmed/30593698
Body fat percentage	rs13130484	4	65	45175691	0.0101332	C	2.25259e-09	RP11-362I1.1	rs13130484	45175691	0.20405	?	1e-21	NR	intergenic variant	30593698	Hubel C	2018-12-28	Am J Med Genet B Neuropsychiatr Genet	www.ncbi.nlm.nih.gov/pubmed/30593698
Body mass index	rs13130484	4	65	45175691	0.0101332	C	2.25259e-09	RP11-362I1.1	rs12507026	45181334	NA	?	3e-51	NR	intergenic variant	31669095	Zhu Z	2019-10-24	J Allergy Clin Immunol	www.ncbi.nlm.nih.gov/pubmed/31669095
Body mass index	rs13130484	4	65	45175691	0.0101332	C	2.25259e-09	RP11-362I1.1	rs10938397	45182527	0.03	G	6e-13	GNPDA2	intergenic variant	26961502	Wood AR	2016-03-10	Diabetologia	www.ncbi.nlm.nih.gov/pubmed/26961502
Body mass index	rs13130484	4	65	45175691	0.0101332	C	2.25259e-09	RP11-362I1.1	rs13130484	45175691	0.0493563	?	2e-13	NR	intergenic variant	31217584	Wojcik GL	2019-06-19	Nature	www.ncbi.nlm.nih.gov/pubmed/31217584
Body mass index	rs13130484	4	65	45175691	0.0101332	C	2.25259e-09	RP11-362I1.1	rs10938397	45182527	0.0498954	?	1e-13	NR	intergenic variant	31217584	Wojcik GL	2019-06-19	Nature	www.ncbi.nlm.nih.gov/pubmed/31217584
Body mass index	rs13130484	4	65	45175691	0.0101332	C	2.25259e-09	RP11-362I1.1	rs10938397	45182527	0.0406316	A	1e-48	NR	intergenic variant	26426971	Winkler TW	2015-10-01	PLoS Genet	www.ncbi.nlm.nih.gov/pubmed/26426971
Body mass index	rs13130484	4	65	45175691	0.0101332	C	2.25259e-09	RP11-362I1.1	rs10938397	45182527	0.19	G	3e-16	GNPDA2	intergenic variant	19079261	Willer CJ	2008-12-14	Nat Genet	www.ncbi.nlm.nih.gov/pubmed/19079261
Body mass index	rs13130484	4	65	45175691	0.0101332	C	2.25259e-09	RP11-362I1.1	rs12507026	45181334	NA	?	7e-41	GNPDA2	intergenic variant	31453325	Wang H	2019-08-14	Sci Adv	www.ncbi.nlm.nih.gov/pubmed/31453325
Body mass index	rs13130484	4	65	45175691	0.0101332	C	2.25259e-09	RP11-362I1.1	rs925494	45187622	0.0619	T	7e-06	RP11-362I1.1	intergenic variant	28552196	Tachmazidou I	2017-06-01	Am J Hum Genet	www.ncbi.nlm.nih.gov/pubmed/28552196
Body mass index	rs13130484	4	65	45175691	0.0101332	C	2.25259e-09	RP11-362I1.1	rs10938397	45182527	0.18	G	4e-31	GNPDA2	intergenic variant	20935630	Speliotes EK	2010-10-10	Nat Genet	www.ncbi.nlm.nih.gov/pubmed/20935630
Body mass index	rs13130484	4	65	45175691	0.0101332	C	2.25259e-09	RP11-362I1.1	rs10938397	45182527	0.0322	A	2e-86	NA	intergenic variant	30239722	Pulit SL	2018-09-14	Hum Mol Genet	www.ncbi.nlm.nih.gov/pubmed/30239722
Body mass index	rs13130484	4	65	45175691	0.0101332	C	2.25259e-09	RP11-362I1.1	rs10938397	45182527	0.0322	A	2e-86	NA	intergenic variant	30239722	Pulit SL	2018-09-14	Hum Mol Genet	www.ncbi.nlm.nih.gov/pubmed/30239722
Body mass index	rs13130484	4	65	45175691	0.0101332	C	2.25259e-09	RP11-362I1.1	rs13130484	45175691	0.0321	T	8e-86	NA	intergenic variant	30239722	Pulit SL	2018-09-14	Hum Mol Genet	www.ncbi.nlm.nih.gov/pubmed/30239722
Body mass index	rs13130484	4	65	45175691	0.0101332	C	2.25259e-09	RP11-362I1.1	rs10938397	45182527	0.04	G	1e-40	GNPDA2	intergenic variant	25673413	Locke AE	2015-02-12	Nature	www.ncbi.nlm.nih.gov/pubmed/25673413
Body mass index	rs13130484	4	65	45175691	0.0101332	C	2.25259e-09	RP11-362I1.1	rs10938397	45182527	0.04	G	3e-38	GNPDA2	intergenic variant	25673413	Locke AE	2015-02-12	Nature	www.ncbi.nlm.nih.gov/pubmed/25673413
Body mass index	rs13130484	4	65	45175691	0.0101332	C	2.25259e-09	RP11-362I1.1	rs10938397	45182527	0.04	G	3e-23	GNPDA2	intergenic variant	25673413	Locke AE	2015-02-12	Nature	www.ncbi.nlm.nih.gov/pubmed/25673413
Body mass index	rs13130484	4	65	45175691	0.0101332	C	2.25259e-09	RP11-362I1.1	rs10938397	45182527	0.04	G	2e-22	GNPDA2	intergenic variant	25673413	Locke AE	2015-02-12	Nature	www.ncbi.nlm.nih.gov/pubmed/25673413
Body mass index	rs13130484	4	65	45175691	0.0101332	C	2.25259e-09	RP11-362I1.1	rs12507026	45181334	NA	?	3e-52	NA	intergenic variant	30595370	Kichaev G	2018-12-27	Am J Hum Genet	www.ncbi.nlm.nih.gov/pubmed/30595370
Body mass index	rs13130484	4	65	45175691	0.0101332	C	2.25259e-09	RP11-362I1.1	rs10938397	45182527	0.037	A	1e-47	NR	intergenic variant	30108127	Hoffmann TJ	2018-08-14	Genetics	www.ncbi.nlm.nih.gov/pubmed/30108127
Body mass index	rs13130484	4	65	45175691	0.0101332	C	2.25259e-09	RP11-362I1.1	rs12641981	45179883	0.0397	T	1e-13	GNPDA2	intergenic variant	28448500	Graff M	2017-04-27	PLoS Genet	www.ncbi.nlm.nih.gov/pubmed/28448500
Body mass index	rs13130484	4	65	45175691	0.0101332	C	2.25259e-09	RP11-362I1.1	rs13130484	45175691	0.05	T	6e-09	GNPDA2	intergenic variant	23669352	Graff M	2013-05-12	Hum Mol Genet	www.ncbi.nlm.nih.gov/pubmed/23669352
Body mass index	rs13130484	4	65	45175691	0.0101332	C	2.25259e-09	RP11-362I1.1	rs13130484	45175691	0.0393	T	6e-12	GNPDA2	intergenic variant	28448500	Graff M	2017-04-27	PLoS Genet	www.ncbi.nlm.nih.gov/pubmed/28448500
Body mass index	rs13130484	4	65	45175691	0.0101332	C	2.25259e-09	RP11-362I1.1	rs10938397	45182527	0.0354	G	3e-20	GNPDA2	intergenic variant	28448500	Graff M	2017-04-27	PLoS Genet	www.ncbi.nlm.nih.gov/pubmed/28448500
Body mass index	rs13130484	4	65	45175691	0.0101332	C	2.25259e-09	RP11-362I1.1	rs10938397	45182527	0.0335	G	2e-11	GNPDA2	intergenic variant	28448500	Graff M	2017-04-27	PLoS Genet	www.ncbi.nlm.nih.gov/pubmed/28448500
Body mass index	rs13130484	4	65	45175691	0.0101332	C	2.25259e-09	RP11-362I1.1	rs10938397	45182527	0.0347	G	2e-21	GNPDA2	intergenic variant	28448500	Graff M	2017-04-27	PLoS Genet	www.ncbi.nlm.nih.gov/pubmed/28448500
Body mass index	rs13130484	4	65	45175691	0.0101332	C	2.25259e-09	RP11-362I1.1	rs10938397	45182527	0.0322	G	9e-12	GNPDA2	intergenic variant	28448500	Graff M	2017-04-27	PLoS Genet	www.ncbi.nlm.nih.gov/pubmed/28448500
Body mass index	rs13130484	4	65	45175691	0.0101332	C	2.25259e-09	RP11-362I1.1	rs10938398	45186139	0.0062	A	4e-13	intergenic	intergenic variant	29381148	Gong J	2017-12-21	Int J Obes (Lond)	www.ncbi.nlm.nih.gov/pubmed/29381148
Body mass index	rs13130484	4	65	45175691	0.0101332	C	2.25259e-09	RP11-362I1.1	rs10938397	45182527	1.16	G	2e-13	GNPDA2	intergenic variant	23563607	Berndt SI	2013-04-07	Nat Genet	www.ncbi.nlm.nih.gov/pubmed/23563607
Body mass index	rs13130484	4	65	45175691	0.0101332	C	2.25259e-09	RP11-362I1.1	rs10938397	45182527	0.035	G	3e-48	GNPDA2, GABRG1	intergenic variant	28892062	Akiyama M	2017-09-11	Nat Genet	www.ncbi.nlm.nih.gov/pubmed/28892062
Body mass index (adult)	rs13130484	4	65	45175691	0.0101332	C	2.25259e-09	RP11-362I1.1	rs10938397	45182527	0.044	G	4e-09	GNPDA2	intergenic variant	28430825	Ng MCY	2017-04-21	PLoS Genet	www.ncbi.nlm.nih.gov/pubmed/28430825
Body mass index (adult)	rs13130484	4	65	45175691	0.0101332	C	2.25259e-09	RP11-362I1.1	rs10938397	45182527	0.044	G	6e-46	GNPDA2	intergenic variant	28430825	Ng MCY	2017-04-21	PLoS Genet	www.ncbi.nlm.nih.gov/pubmed/28430825
Body mass index (adult)	rs13130484	4	65	45175691	0.0101332	C	2.25259e-09	RP11-362I1.1	rs10938397	45182527	0.045	G	2e-06	GNPDA2	intergenic variant	28430825	Ng MCY	2017-04-21	PLoS Genet	www.ncbi.nlm.nih.gov/pubmed/28430825
Body mass index (joint analysis main effects and physical activity interaction)	rs13130484	4	65	45175691	0.0101332	C	2.25259e-09	RP11-362I1.1	rs12641981	45179883	NA	?	1e-12	GNPDA2	intergenic variant	28448500	Graff M	2017-04-27	PLoS Genet	www.ncbi.nlm.nih.gov/pubmed/28448500
Body mass index (joint analysis main effects and physical activity interaction)	rs13130484	4	65	45175691	0.0101332	C	2.25259e-09	RP11-362I1.1	rs10938397	45182527	NA	?	2e-20	GNPDA2	intergenic variant	28448500	Graff M	2017-04-27	PLoS Genet	www.ncbi.nlm.nih.gov/pubmed/28448500
Body mass index (joint analysis main effects and physical activity interaction)	rs13130484	4	65	45175691	0.0101332	C	2.25259e-09	RP11-362I1.1	rs13130484	45175691	NA	?	1e-07	GNPDA2	intergenic variant	28448500	Graff M	2017-04-27	PLoS Genet	www.ncbi.nlm.nih.gov/pubmed/28448500
Body mass index (joint analysis main effects and physical activity interaction)	rs13130484	4	65	45175691	0.0101332	C	2.25259e-09	RP11-362I1.1	rs10938397	45182527	NA	?	2e-19	GNPDA2	intergenic variant	28448500	Graff M	2017-04-27	PLoS Genet	www.ncbi.nlm.nih.gov/pubmed/28448500
Body mass index (joint analysis main effects and physical activity interaction)	rs13130484	4	65	45175691	0.0101332	C	2.25259e-09	RP11-362I1.1	rs10938397	45182527	NA	?	3e-11	GNPDA2	intergenic variant	28448500	Graff M	2017-04-27	PLoS Genet	www.ncbi.nlm.nih.gov/pubmed/28448500
Body mass index (joint analysis main effects and physical activity interaction)	rs13130484	4	65	45175691	0.0101332	C	2.25259e-09	RP11-362I1.1	rs10938397	45182527	NA	?	1e-10	GNPDA2	intergenic variant	28448500	Graff M	2017-04-27	PLoS Genet	www.ncbi.nlm.nih.gov/pubmed/28448500
Body mass index (joint analysis main effects and smoking interaction)	rs13130484	4	65	45175691	0.0101332	C	2.25259e-09	RP11-362I1.1	rs10938397	45182527	NA	A	7e-23	GNPDA2	intergenic variant	28443625	Justice AE	2017-04-26	Nat Commun	www.ncbi.nlm.nih.gov/pubmed/28443625
Body mass index (joint analysis main effects and smoking interaction)	rs13130484	4	65	45175691	0.0101332	C	2.25259e-09	RP11-362I1.1	rs10938397	45182527	NA	A	2e-13	GNPDA2	intergenic variant	28443625	Justice AE	2017-04-26	Nat Commun	www.ncbi.nlm.nih.gov/pubmed/28443625
Body mass index (joint analysis main effects and smoking interaction)	rs13130484	4	65	45175691	0.0101332	C	2.25259e-09	RP11-362I1.1	rs10938397	45182527	NA	A	3e-11	GNPDA2	intergenic variant	28443625	Justice AE	2017-04-26	Nat Commun	www.ncbi.nlm.nih.gov/pubmed/28443625
Body mass index in physically active individuals	rs13130484	4	65	45175691	0.0101332	C	2.25259e-09	RP11-362I1.1	rs10938397	45182527	0.0319	G	1e-14	GNPDA2	intergenic variant	28448500	Graff M	2017-04-27	PLoS Genet	www.ncbi.nlm.nih.gov/pubmed/28448500
Body mass index in physically active individuals	rs13130484	4	65	45175691	0.0101332	C	2.25259e-09	RP11-362I1.1	rs10938397	45182527	0.0364	G	3e-09	GNPDA2	intergenic variant	28448500	Graff M	2017-04-27	PLoS Genet	www.ncbi.nlm.nih.gov/pubmed/28448500
Body mass index in physically active individuals	rs13130484	4	65	45175691	0.0101332	C	2.25259e-09	RP11-362I1.1	rs10938397	45182527	0.0293	G	2e-08	GNPDA2	intergenic variant	28448500	Graff M	2017-04-27	PLoS Genet	www.ncbi.nlm.nih.gov/pubmed/28448500
Body mass index in physically active individuals	rs13130484	4	65	45175691	0.0101332	C	2.25259e-09	RP11-362I1.1	rs10938397	45182527	0.0328	G	3e-14	GNPDA2	intergenic variant	28448500	Graff M	2017-04-27	PLoS Genet	www.ncbi.nlm.nih.gov/pubmed/28448500
Body mass index in physically active individuals	rs13130484	4	65	45175691	0.0101332	C	2.25259e-09	RP11-362I1.1	rs10938397	45182527	0.0306	G	3e-08	GNPDA2	intergenic variant	28448500	Graff M	2017-04-27	PLoS Genet	www.ncbi.nlm.nih.gov/pubmed/28448500
Body mass index in physically inactive individuals	rs13130484	4	65	45175691	0.0101332	C	2.25259e-09	RP11-362I1.1	rs10938397	45182527	0.0414	G	4e-08	GNPDA2	intergenic variant	28448500	Graff M	2017-04-27	PLoS Genet	www.ncbi.nlm.nih.gov/pubmed/28448500
Body mass index in physically inactive individuals	rs13130484	4	65	45175691	0.0101332	C	2.25259e-09	RP11-362I1.1	rs10938397	45182527	0.0416	G	1e-07	GNPDA2	intergenic variant	28448500	Graff M	2017-04-27	PLoS Genet	www.ncbi.nlm.nih.gov/pubmed/28448500
Body mass index in physically inactive individuals	rs13130484	4	65	45175691	0.0101332	C	2.25259e-09	RP11-362I1.1	rs12641981	45179883	0.0485	T	7e-06	GNPDA2	intergenic variant	28448500	Graff M	2017-04-27	PLoS Genet	www.ncbi.nlm.nih.gov/pubmed/28448500
Body mass index variance	rs13130484	4	65	45175691	0.0101332	C	2.25259e-09	RP11-362I1.1	rs12507026	45181334	NA	?	2e-11	GNPDA2	intergenic variant	31453325	Wang H	2019-08-14	Sci Adv	www.ncbi.nlm.nih.gov/pubmed/31453325
Body size at age 10	rs13130484	4	65	45175691	0.0101332	C	2.25259e-09	RP11-362I1.1	rs12641981	45179883	0.0222039	C	2e-55	GNPDA2	intergenic variant	32376654	Richardson TG	2020-05-06	BMJ	www.ncbi.nlm.nih.gov/pubmed/32376654
Childhood body fatness	rs13130484	4	65	45175691	0.0101332	C	2.25259e-09	RP11-362I1.1	rs13130484	45175691	8.589	?	2e-08	NR	intergenic variant	33491310	Warner ET	2021-02-01	Obesity (Silver Spring)	www.ncbi.nlm.nih.gov/pubmed/33491310
Childhood body mass index	rs13130484	4	65	45175691	0.0101332	C	2.25259e-09	RP11-362I1.1	rs12641981	45179883	0.044	T	4e-08	GNPDA2	intergenic variant	33045005	Vogelezang S	2020-10-12	PLoS Genet	www.ncbi.nlm.nih.gov/pubmed/33045005
Childhood body mass index	rs13130484	4	65	45175691	0.0101332	C	2.25259e-09	RP11-362I1.1	rs13130484	45175691	0.067	T	2e-23	GNPDA2	intergenic variant	26604143	Felix JF	2015-11-24	Hum Mol Genet	www.ncbi.nlm.nih.gov/pubmed/26604143
Childhood body mass index	rs13130484	4	65	45175691	0.0101332	C	2.25259e-09	RP11-362I1.1	rs10938397	45182527	NA	G	2e-09	NR	intergenic variant	26604143	Felix JF	2015-11-24	Hum Mol Genet	www.ncbi.nlm.nih.gov/pubmed/26604143
Childhood obesity	rs13130484	4	65	45175691	0.0101332	C	2.25259e-09	RP11-362I1.1	rs925494	45187622	0.1098	T	2e-07	NR	intergenic variant	31504550	Bradfield JP	2019-07-05	Hum Mol Genet	www.ncbi.nlm.nih.gov/pubmed/31504550
Fat-free mass	rs13130484	4	65	45175691	0.0101332	C	2.25259e-09	RP11-362I1.1	rs10938397	45182527	0.16856	?	4e-14	NR	intergenic variant	30593698	Hubel C	2018-12-28	Am J Med Genet B Neuropsychiatr Genet	www.ncbi.nlm.nih.gov/pubmed/30593698
Fat-free mass	rs13130484	4	65	45175691	0.0101332	C	2.25259e-09	RP11-362I1.1	rs10938397	45182527	0.23323	?	3e-11	NR	intergenic variant	30593698	Hubel C	2018-12-28	Am J Med Genet B Neuropsychiatr Genet	www.ncbi.nlm.nih.gov/pubmed/30593698
Hand grip strength	rs13130484	4	65	45175691	0.0101332	C	2.25259e-09	RP11-362I1.1	rs13130484	45175691	0.002	T	1e-12	GNPDA2	intergenic variant	29691431	Tikkanen E	2018-04-24	Sci Rep	www.ncbi.nlm.nih.gov/pubmed/29691431
Hip circumference	rs13130484	4	65	45175691	0.0101332	C	2.25259e-09	RP11-362I1.1	rs10938397	45182527	0.0278	A	3e-09	GNPDA2	intergenic variant	25673412	Shungin D	2015-02-12	Nature	www.ncbi.nlm.nih.gov/pubmed/25673412
Hip circumference	rs13130484	4	65	45175691	0.0101332	C	2.25259e-09	RP11-362I1.1	rs10938397	45182527	0.0342	A	7e-12	GNPDA2	intergenic variant	25673412	Shungin D	2015-02-12	Nature	www.ncbi.nlm.nih.gov/pubmed/25673412
Hip circumference	rs13130484	4	65	45175691	0.0101332	C	2.25259e-09	RP11-362I1.1	rs10938397	45182527	0.0303	A	9e-17	GNPDA2	intergenic variant	25673412	Shungin D	2015-02-12	Nature	www.ncbi.nlm.nih.gov/pubmed/25673412
Menarche (age at onset)	rs13130484	4	65	45175691	0.0101332	C	2.25259e-09	RP11-362I1.1	rs10938397	45182527	0.04	A	4e-13	GNPDA2	intergenic variant	25231870	Perry JR	2014-07-23	Nature	www.ncbi.nlm.nih.gov/pubmed/25231870
Menarche (age at onset)	rs13130484	4	65	45175691	0.0101332	C	2.25259e-09	RP11-362I1.1	rs10938397	45182527	NA	?	5e-22	NA	intergenic variant	30595370	Kichaev G	2018-12-27	Am J Hum Genet	www.ncbi.nlm.nih.gov/pubmed/30595370
Obese vs. thin	rs13130484	4	65	45175691	0.0101332	C	2.25259e-09	RP11-362I1.1	rs12507026	45181334	1.18	T	6e-15	GNPDA2	intergenic variant	30677029	Riveros-McKay F	2019-01-24	PLoS Genet	www.ncbi.nlm.nih.gov/pubmed/30677029
Obesity	rs13130484	4	65	45175691	0.0101332	C	2.25259e-09	RP11-362I1.1	rs13130484	45175691	1.14	T	3e-18	GNPDA2	intergenic variant	23563607	Berndt SI	2013-04-07	Nat Genet	www.ncbi.nlm.nih.gov/pubmed/23563607
Obesity	rs13130484	4	65	45175691	0.0101332	C	2.25259e-09	RP11-362I1.1	rs13130484	45175691	1.08	T	4e-28	GNPDA2	intergenic variant	23563607	Berndt SI	2013-04-07	Nat Genet	www.ncbi.nlm.nih.gov/pubmed/23563607
Obesity	rs13130484	4	65	45175691	0.0101332	C	2.25259e-09	RP11-362I1.1	rs10938397	45182527	1.12	G	3e-34	GNPDA2	intergenic variant	23563607	Berndt SI	2013-04-07	Nat Genet	www.ncbi.nlm.nih.gov/pubmed/23563607
Predicted visceral adipose tissue	rs13130484	4	65	45175691	0.0101332	C	2.25259e-09	RP11-362I1.1	rs10938398	45186139	0.0283593	A	1e-29	NR	intergenic variant	31501611	Karlsson T	2019-09-09	Nat Med	www.ncbi.nlm.nih.gov/pubmed/31501611
Type 2 diabetes	rs13130484	4	65	45175691	0.0101332	C	2.25259e-09	RP11-362I1.1	rs10938398	45186139	0.0445	G	1e-30	NR	intergenic variant	32541925	Vujkovic M	2020-06-15	Nat Genet	www.ncbi.nlm.nih.gov/pubmed/32541925
Type 2 diabetes	rs13130484	4	65	45175691	0.0101332	C	2.25259e-09	RP11-362I1.1	rs10938398	45186139	0.057	G	2e-09	NR	intergenic variant	32541925	Vujkovic M	2020-06-15	Nat Genet	www.ncbi.nlm.nih.gov/pubmed/32541925
Type 2 diabetes	rs13130484	4	65	45175691	0.0101332	C	2.25259e-09	RP11-362I1.1	rs10938398	45186139	0.0425	G	4e-20	NR	intergenic variant	32541925	Vujkovic M	2020-06-15	Nat Genet	www.ncbi.nlm.nih.gov/pubmed/32541925
Type 2 diabetes	rs13130484	4	65	45175691	0.0101332	C	2.25259e-09	RP11-362I1.1	rs10938398	45186139	1.06	A	2e-09	GNPDA2	intergenic variant	30718926	Suzuki K	2019-02-04	Nat Genet	www.ncbi.nlm.nih.gov/pubmed/30718926
Type 2 diabetes	rs13130484	4	65	45175691	0.0101332	C	2.25259e-09	RP11-362I1.1	rs10938398	45186139	1.05	A	4e-10	GNPDA2	intergenic variant	32499647	Spracklen CN	2020-05-06	Nature	www.ncbi.nlm.nih.gov/pubmed/32499647
Type 2 diabetes	rs13130484	4	65	45175691	0.0101332	C	2.25259e-09	RP11-362I1.1	rs10938398	45186139	1.05	A	4e-12	GNPDA2	intergenic variant	30297969	Mahajan A	2018-10-08	Nat Genet	www.ncbi.nlm.nih.gov/pubmed/30297969
Type 2 diabetes	rs13130484	4	65	45175691	0.0101332	C	2.25259e-09	RP11-362I1.1	rs12507026	45181334	1.0541	T	5e-09	NA	intergenic variant	32514122	Ishigaki K	2020-06-08	Nat Genet	www.ncbi.nlm.nih.gov/pubmed/32514122
Waist circumference	rs13130484	4	65	45175691	0.0101332	C	2.25259e-09	RP11-362I1.1	rs12507026	45181334	NA	?	9e-31	GNPDA2	intergenic variant	31453325	Wang H	2019-08-14	Sci Adv	www.ncbi.nlm.nih.gov/pubmed/31453325
Waist circumference	rs13130484	4	65	45175691	0.0101332	C	2.25259e-09	RP11-362I1.1	rs10938397	45182527	0.0316	A	6e-20	GNPDA2	intergenic variant	25673412	Shungin D	2015-02-12	Nature	www.ncbi.nlm.nih.gov/pubmed/25673412
Waist circumference	rs13130484	4	65	45175691	0.0101332	C	2.25259e-09	RP11-362I1.1	rs10938397	45182527	0.0364	A	3e-14	GNPDA2	intergenic variant	25673412	Shungin D	2015-02-12	Nature	www.ncbi.nlm.nih.gov/pubmed/25673412
Waist circumference	rs13130484	4	65	45175691	0.0101332	C	2.25259e-09	RP11-362I1.1	rs10938397	45182527	0.0281	A	4e-10	GNPDA2	intergenic variant	25673412	Shungin D	2015-02-12	Nature	www.ncbi.nlm.nih.gov/pubmed/25673412
Waist circumference variance	rs13130484	4	65	45175691	0.0101332	C	2.25259e-09	RP11-362I1.1	rs12507026	45181334	NA	?	2e-11	GNPDA2	intergenic variant	31453325	Wang H	2019-08-14	Sci Adv	www.ncbi.nlm.nih.gov/pubmed/31453325
Waist-hip ratio	rs13130484	4	65	45175691	0.0101332	C	2.25259e-09	RP11-362I1.1	rs13130484	45175691	0.0147	T	8e-18	NA	intergenic variant	30239722	Pulit SL	2018-09-14	Hum Mol Genet	www.ncbi.nlm.nih.gov/pubmed/30239722
Waist-hip ratio	rs13130484	4	65	45175691	0.0101332	C	2.25259e-09	RP11-362I1.1	rs13130484	45175691	0.0147	T	8e-18	NR	intergenic variant	30239722	Pulit SL	2018-09-14	Hum Mol Genet	www.ncbi.nlm.nih.gov/pubmed/30239722
Body mass index	rs74715904	4	65	45178081	0.0175147	A	1.78527e-08	RP11-362I1.1	rs74715904	45178081	NA	?	2e-13	NR	intergenic variant	31669095	Zhu Z	2019-10-24	J Allergy Clin Immunol	www.ncbi.nlm.nih.gov/pubmed/31669095
General risk tolerance (MTAG)	rs74715904	4	65	45178081	0.0175147	A	1.78527e-08	RP11-362I1.1	rs74715904	45178081	0.0114	A	3e-08	GNPDA2	intergenic variant	30643258	Karlsson Linner R	2019-01-14	Nat Genet	www.ncbi.nlm.nih.gov/pubmed/30643258
Externalizing behaviour (multivariate analysis)	rs73241881	4	66	46147930	0.0118111	T	4.40777e-08	GABRG1	rs279846	46329886	0.007	C	7e-10	GABRA2	intron variant	34446935	Karlsson Linner R	2021-08-26	Nat Neurosci	www.ncbi.nlm.nih.gov/pubmed/34446935
Externalizing behaviour (multivariate analysis)	rs7673537	4	66	46188778	0.0114494	C	9.11311e-12	RP11-320H14.1	rs279846	46329886	0.007	C	7e-10	GABRA2	intron variant	34446935	Karlsson Linner R	2021-08-26	Nat Neurosci	www.ncbi.nlm.nih.gov/pubmed/34446935
Externalizing behaviour (multivariate analysis)	rs6819675	4	66	46190017	0.0116899	T	2.01941e-09	RP11-320H14.1	rs279846	46329886	0.007	C	7e-10	GABRA2	intron variant	34446935	Karlsson Linner R	2021-08-26	Nat Neurosci	www.ncbi.nlm.nih.gov/pubmed/34446935
Externalizing behaviour (multivariate analysis)	rs478179	4	66	46238737	-0.0102499	G	3.56416e-08	RP11-320H14.1	rs279846	46329886	0.007	C	7e-10	GABRA2	intron variant	34446935	Karlsson Linner R	2021-08-26	Nat Neurosci	www.ncbi.nlm.nih.gov/pubmed/34446935
Externalizing behaviour (multivariate analysis)	rs16859227	4	66	46250605	0.0127725	C	3.25546e-11	GABRA2	rs279846	46329886	0.007	C	7e-10	GABRA2	intron variant	34446935	Karlsson Linner R	2021-08-26	Nat Neurosci	www.ncbi.nlm.nih.gov/pubmed/34446935
Adventurousness	rs558111	4	66	46284923	-0.0158207	T	9.97016e-21	GABRA2	rs490434	46193279	0.015756	A	1e-15	GABRA2	intergenic variant	30643258	Karlsson Linner R	2019-01-14	Nat Genet	www.ncbi.nlm.nih.gov/pubmed/30643258
Epilepsy	rs558111	4	66	46284923	-0.0158207	T	9.97016e-21	GABRA2	rs535066	46240287	1.1	G	2e-07	GABRA2	intergenic variant	25087078	Anney RJ	2014-07-30	Lancet Neurol	www.ncbi.nlm.nih.gov/pubmed/25087078
Externalizing behaviour (multivariate analysis)	rs558111	4	66	46284923	-0.0158207	T	9.97016e-21	GABRA2	rs279846	46329886	0.007	C	7e-10	GABRA2	intron variant	34446935	Karlsson Linner R	2021-08-26	Nat Neurosci	www.ncbi.nlm.nih.gov/pubmed/34446935
General risk tolerance (MTAG)	rs558111	4	66	46284923	-0.0158207	T	9.97016e-21	GABRA2	rs514465	46285950	0.0104	A	2e-18	GABRA2	intron variant	30643258	Karlsson Linner R	2019-01-14	Nat Genet	www.ncbi.nlm.nih.gov/pubmed/30643258
Externalizing behaviour (multivariate analysis)	rs79021995	4	66	46289074	-0.0133827	C	1.72466e-09	GABRA2	rs279846	46329886	0.007	C	7e-10	GABRA2	intron variant	34446935	Karlsson Linner R	2021-08-26	Nat Neurosci	www.ncbi.nlm.nih.gov/pubmed/34446935
Polycystic ovary syndrome	rs1159315	4	67	47003076	0.00905041	T	4.30844e-08	GABRB1	rs1159315	47003076	1.117	G	2e-07	GABRA4	intron variant	30343302	Kim SH	2018-10-19	Gynecol Obstet Invest	www.ncbi.nlm.nih.gov/pubmed/30343302
Adventurousness	rs13116355	4	67	47039315	-0.0139481	A	3.46003e-15	GABRB1	rs13116355	47039315	0.0141336	A	7e-12	GABRB1	intron variant	30643258	Karlsson Linner R	2019-01-14	Nat Genet	www.ncbi.nlm.nih.gov/pubmed/30643258
General risk tolerance (MTAG)	rs13116355	4	67	47039315	-0.0139481	A	3.46003e-15	GABRB1	rs13116355	47039315	0.0095	A	5e-14	GABRB1	intron variant	30643258	Karlsson Linner R	2019-01-14	Nat Genet	www.ncbi.nlm.nih.gov/pubmed/30643258
Self-reported math ability	rs12651299	4	67	47048585	0.0107788	T	1.39506e-10	GABRB1	rs12108623	47036985	0.0107	T	4e-08	Intergenic	intron variant	30038396	Lee JJ	2018-07-23	Nat Genet	www.ncbi.nlm.nih.gov/pubmed/30038396
Self-reported math ability (MTAG)	rs12651299	4	67	47048585	0.0107788	T	1.39506e-10	GABRB1	rs7672943	47039546	0.0109	T	1e-09	Intergenic	intron variant	30038396	Lee JJ	2018-07-23	Nat Genet	www.ncbi.nlm.nih.gov/pubmed/30038396
Externalizing behaviour (multivariate analysis)	rs58444440	4	68	57716004	-0.0104899	G	2.66265e-09	SPINK2	rs7680140	57823457	0.007	A	1e-10	REST	intron variant	34446935	Karlsson Linner R	2021-08-26	Nat Neurosci	www.ncbi.nlm.nih.gov/pubmed/34446935
Externalizing behaviour (multivariate analysis)	rs4371672	4	68	57745515	0.0103416	T	7.28425e-10	REST	rs7680140	57823457	0.007	A	1e-10	REST	intron variant	34446935	Karlsson Linner R	2021-08-26	Nat Neurosci	www.ncbi.nlm.nih.gov/pubmed/34446935
Lung function (FEV1/FVC)	rs4371672	4	68	57745515	0.0103416	T	7.28425e-10	REST	rs2412771	57761417	NA	?	8e-08	NA	intergenic variant	30595370	Kichaev G	2018-12-27	Am J Hum Genet	www.ncbi.nlm.nih.gov/pubmed/30595370
Neutrophil count	rs4371672	4	68	57745515	0.0103416	T	7.28425e-10	REST	rs2412771	57761417	0.0159101	C	2e-12	NA	intergenic variant	32888494	Vuckovic D	2020-09-01	Cell	www.ncbi.nlm.nih.gov/pubmed/32888494
Neutrophil count	rs4371672	4	68	57745515	0.0103416	T	7.28425e-10	REST	rs2412771	57761417	NA	C	4e-12	NR	intergenic variant	32888493	Chen MH	2020-09-01	Cell	www.ncbi.nlm.nih.gov/pubmed/32888493
Red cell distribution width	rs4371672	4	68	57745515	0.0103416	T	7.28425e-10	REST	rs2412771	57761417	0.0158283	C	3e-12	NA	intergenic variant	32888494	Vuckovic D	2020-09-01	Cell	www.ncbi.nlm.nih.gov/pubmed/32888494
Red cell distribution width	rs4371672	4	68	57745515	0.0103416	T	7.28425e-10	REST	rs2412771	57761417	NA	?	4e-10	NA	intergenic variant	30595370	Kichaev G	2018-12-27	Am J Hum Genet	www.ncbi.nlm.nih.gov/pubmed/30595370
Red cell distribution width	rs4371672	4	68	57745515	0.0103416	T	7.28425e-10	REST	rs2412771	57761417	NA	T	4e-13	NR	intergenic variant	32888493	Chen MH	2020-09-01	Cell	www.ncbi.nlm.nih.gov/pubmed/32888493
Red cell distribution width	rs4371672	4	68	57745515	0.0103416	T	7.28425e-10	REST	rs2412771	57761417	0.015147	T	4e-15	NR	intergenic variant	32888493	Chen MH	2020-09-01	Cell	www.ncbi.nlm.nih.gov/pubmed/32888493
Serum 25-Hydroxyvitamin D levels	rs4371672	4	68	57745515	0.0103416	T	7.28425e-10	REST	rs4616820	57745481	0.012	C	5e-10	NA	regulatory region variant	32242144	Revez JA	2020-04-02	Nat Commun	www.ncbi.nlm.nih.gov/pubmed/32242144
Adventurousness	rs4276341	4	68	57747798	0.0122379	C	6.55227e-12	REST	rs4276341	57747798	0.0132425	T	1e-10	REST	intergenic variant	30643258	Karlsson Linner R	2019-01-14	Nat Genet	www.ncbi.nlm.nih.gov/pubmed/30643258
Externalizing behaviour (multivariate analysis)	rs4276341	4	68	57747798	0.0122379	C	6.55227e-12	REST	rs7680140	57823457	0.007	A	1e-10	REST	intron variant	34446935	Karlsson Linner R	2021-08-26	Nat Neurosci	www.ncbi.nlm.nih.gov/pubmed/34446935
General risk tolerance (MTAG)	rs4276341	4	68	57747798	0.0122379	C	6.55227e-12	REST	rs4276341	57747798	0.0088	T	2e-12	REST	intergenic variant	30643258	Karlsson Linner R	2019-01-14	Nat Genet	www.ncbi.nlm.nih.gov/pubmed/30643258
Heel bone mineral density	rs4276341	4	68	57747798	0.0122379	C	6.55227e-12	REST	rs899631	57749363	0.0184676	G	2e-22	REST	intergenic variant	30598549	Morris JA	2018-12-31	Nat Genet	www.ncbi.nlm.nih.gov/pubmed/30598549
Heel bone mineral density	rs4276341	4	68	57747798	0.0122379	C	6.55227e-12	REST	rs899631	57749363	NA	?	7e-25	NA	intergenic variant	30595370	Kichaev G	2018-12-27	Am J Hum Genet	www.ncbi.nlm.nih.gov/pubmed/30595370
Risk-taking tendency (4-domain principal component model)	rs4276341	4	68	57747798	0.0122379	C	6.55227e-12	REST	rs9684742	57747306	0.0157461	T	1e-08	REST	regulatory region variant	30643258	Karlsson Linner R	2019-01-14	Nat Genet	www.ncbi.nlm.nih.gov/pubmed/30643258
Smoking status (ever vs never smokers)	rs4276341	4	68	57747798	0.0122379	C	6.55227e-12	REST	rs899632	57749347	1.03072	T	5e-09	NR	intergenic variant	32231276	Cai N	2020-03-30	Nat Genet	www.ncbi.nlm.nih.gov/pubmed/32231276
Externalizing behaviour (multivariate analysis)	rs4865165	4	68	57765546	0.00996949	T	2.67337e-09	REST	rs7680140	57823457	0.007	A	1e-10	REST	intron variant	34446935	Karlsson Linner R	2021-08-26	Nat Neurosci	www.ncbi.nlm.nih.gov/pubmed/34446935
Brain region volumes	rs6835138	4	68	57775064	0.0106406	T	1.51025e-09	REST	rs10020462	57825593	NA	?	5e-08	NR	intron variant	31676860	Zhao B	2019-11-01	Nat Genet	www.ncbi.nlm.nih.gov/pubmed/31676860
Externalizing behaviour (multivariate analysis)	rs6835138	4	68	57775064	0.0106406	T	1.51025e-09	REST	rs7680140	57823457	0.007	A	1e-10	REST	intron variant	34446935	Karlsson Linner R	2021-08-26	Nat Neurosci	www.ncbi.nlm.nih.gov/pubmed/34446935
Response to bleomycin (chromatid breaks)	rs6835138	4	68	57775064	0.0106406	T	1.51025e-09	REST	rs708547	57821309	0.18	A	9e-07	C4orf14, REST	intron variant	21106707	Gu J	2010-11-24	Hum Mol Genet	www.ncbi.nlm.nih.gov/pubmed/21106707
Smoking initiation (ever regular vs never regular) (MTAG)	rs6835138	4	68	57775064	0.0106406	T	1.51025e-09	REST	rs13111442	57815766	0.00703873	C	6e-10	NR	intron variant	30643251	Liu M	2019-01-14	Nat Genet	www.ncbi.nlm.nih.gov/pubmed/30643251
Eosinophil counts	rs62310292	4	68	57838148	0.013267	G	5.0548e-10	NOA1	rs62308110	57738345	NA	T	1e-10	NR	intergenic variant	32888493	Chen MH	2020-09-01	Cell	www.ncbi.nlm.nih.gov/pubmed/32888493
Eosinophil counts	rs62310292	4	68	57838148	0.013267	G	5.0548e-10	NOA1	rs62308111	57738491	0.015386	T	2e-10	NR	intergenic variant	32888493	Chen MH	2020-09-01	Cell	www.ncbi.nlm.nih.gov/pubmed/32888493
Smoking initiation (ever regular vs never regular)	rs62310292	4	68	57838148	0.013267	G	5.0548e-10	NOA1	rs6835108	57740334	0.0167	G	2e-09	REST	intergenic variant	30679032	Brazel DM	2018-12-06	Biol Psychiatry	www.ncbi.nlm.nih.gov/pubmed/30679032
Breast cancer	rs12650737	4	68	57892475	0.00916947	G	4.63134e-08	POLR2B	rs4865169	57879792	0.0278	T	7e-06	NR	intron variant	29059683	Michailidou K	2017-10-23	Nature	www.ncbi.nlm.nih.gov/pubmed/29059683
Automobile speeding propensity	rs2271808	4	68	57899602	0.0105249	C	1.16932e-09	IGFBP7	rs35514852	57835969	0.0151139	T	1e-10	NOA1	intron variant	30643258	Karlsson Linner R	2019-01-14	Nat Genet	www.ncbi.nlm.nih.gov/pubmed/30643258
Heel bone mineral density	rs4865172	4	68	57907587	0.010525	C	1.58605e-09	IGFBP7	rs11133474	57905807	0.0199666	?	2e-18	NA	intron variant	30048462	Kim SK	2018-07-26	PLoS One	www.ncbi.nlm.nih.gov/pubmed/30048462
Heel bone mineral density	rs4865172	4	68	57907587	0.010525	C	1.58605e-09	IGFBP7	rs11133474	57905807	0.0220323	C	7e-10	IGFBP7	intron variant	28869591	Kemp JP	2017-09-04	Nat Genet	www.ncbi.nlm.nih.gov/pubmed/28869591
Serum 25-Hydroxyvitamin D levels	rs4865172	4	68	57907587	0.010525	C	1.58605e-09	IGFBP7	rs13108245	57790205	0.0122246	?	5e-09	NA	intron variant	32242144	Revez JA	2020-04-02	Nat Commun	www.ncbi.nlm.nih.gov/pubmed/32242144
Adventurousness	rs6858066	4	69	62754320	0.00945196	A	1.93984e-08	LPHN3	rs6858066	62754320	0.011759	A	1e-09	ADGRL3	intron variant	30643258	Karlsson Linner R	2019-01-14	Nat Genet	www.ncbi.nlm.nih.gov/pubmed/30643258
Cognitive ability, years of educational attainment or schizophrenia (pleiotropy)	rs28717999	4	70	66436941	-0.0203145	A	6.85767e-10	EPHA5	rs13145146	66430625	0.02858	?	2e-09	EPHA5	intron variant	31374203	Lam M	2019-08-01	Am J Hum Genet	www.ncbi.nlm.nih.gov/pubmed/31374203
General risk tolerance (MTAG)	rs28717999	4	70	66436941	-0.0203145	A	6.85767e-10	EPHA5	rs28455852	66446349	0.0139	A	2e-10	EPHA5	intron variant	30643258	Karlsson Linner R	2019-01-14	Nat Genet	www.ncbi.nlm.nih.gov/pubmed/30643258
General risk tolerance (MTAG)	rs7659766	4	71	80133593	-0.0134941	A	2.90086e-09	LINC01088	rs4975077	80109464	0.0083	A	5e-08	NAA11	intron variant	30643258	Karlsson Linner R	2019-01-14	Nat Genet	www.ncbi.nlm.nih.gov/pubmed/30643258
Aerodigestive squamous cell cancer (pleiotropy)	rs28465533	4	72	84458778	0.0110289	G	8.10181e-09	AGPAT9	rs4235062	84351153	1.07	G	5e-06	NR	intron variant	33667223	Lesseur C	2021-03-05	PLoS Genet	www.ncbi.nlm.nih.gov/pubmed/33667223
Age at menopause	rs28465533	4	72	84458778	0.0110289	G	8.10181e-09	AGPAT9	rs1565909	84400330	NA	?	9e-45	NA	3 prime UTR variant	30595370	Kichaev G	2018-12-27	Am J Hum Genet	www.ncbi.nlm.nih.gov/pubmed/30595370
Breast cancer	rs28465533	4	72	84458778	0.0110289	G	8.10181e-09	AGPAT9	rs1963045	84470833	0.0296	C	2e-06	NR	intron variant	29059683	Michailidou K	2017-10-23	Nature	www.ncbi.nlm.nih.gov/pubmed/29059683
Menarche (age at onset)	rs28465533	4	72	84458778	0.0110289	G	8.10181e-09	AGPAT9	rs4693089	84373622	0.144	A	7e-08	NR	intron variant	29773799	Horikoshi M	2018-05-17	Nat Commun	www.ncbi.nlm.nih.gov/pubmed/29773799
Menopause (age at onset)	rs28465533	4	72	84458778	0.0110289	G	8.10181e-09	AGPAT9	rs4693089	84373622	0.228	G	2e-19	HELQ	intron variant	22267201	Stolk L	2012-01-22	Nat Genet	www.ncbi.nlm.nih.gov/pubmed/22267201
Menopause (age at onset)	rs28465533	4	72	84458778	0.0110289	G	8.10181e-09	AGPAT9	rs4693089	84373622	0.2	A	9e-23	HELQ, FAM175A	intron variant	26414677	Day FR	2015-11-01	Nat Genet	www.ncbi.nlm.nih.gov/pubmed/26414677
Oral cavity and pharyngeal cancer	rs28465533	4	72	84458778	0.0110289	G	8.10181e-09	AGPAT9	rs1494961	84374480	1.12	C	1e-08	HEL308, ADH, FAM175A	missense variant	21437268	McKay JD	2011-03-17	PLoS Genet	www.ncbi.nlm.nih.gov/pubmed/21437268
Adventurousness	rs111650852	4	73	98176500	0.0127541	T	4.1473e-10	STPG2	rs11933823	98182579	0.0118956	C	1e-08	STPG2	intron variant	30643258	Karlsson Linner R	2019-01-14	Nat Genet	www.ncbi.nlm.nih.gov/pubmed/30643258
Intelligence	rs11726787	4	73	98230006	0.0115192	C	3.34324e-08	STPG2	rs4459994	98092307	5.639	A	2e-08	NR	intergenic variant	29942086	Savage JE	2018-06-25	Nat Genet	www.ncbi.nlm.nih.gov/pubmed/29942086
Adventurousness	rs56202597	4	74	102886192	-0.0104818	G	3.90572e-08	BANK1	rs62322696	102894289	0.0109087	A	2e-08	BANK1	intron variant	30643258	Karlsson Linner R	2019-01-14	Nat Genet	www.ncbi.nlm.nih.gov/pubmed/30643258
Gut microbiota (beta diversity)	rs56202597	4	74	102886192	-0.0104818	G	3.90572e-08	BANK1	rs60500975	102901822	0.82	?	5e-08	BANK1	intron variant	27723756	Wang J	2016-10-10	Nat Genet	www.ncbi.nlm.nih.gov/pubmed/27723756
Systemic lupus erythematosus	rs56202597	4	74	102886192	-0.0104818	G	3.90572e-08	BANK1	rs4426778	102780724	1.26582	?	1e-12	BANK1	intron variant	28714469	Langefeld CD	2017-07-17	Nat Commun	www.ncbi.nlm.nih.gov/pubmed/28714469
Adult body size	rs35518360	4	74	103146890	0.0203258	A	2.63143e-12	SLC39A8	rs13107325	103188709	0.0287138	C	3e-28	SLC39A8	missense variant	32376654	Richardson TG	2020-05-06	BMJ	www.ncbi.nlm.nih.gov/pubmed/32376654
Adventurousness	rs35518360	4	74	103146890	0.0203258	A	2.63143e-12	SLC39A8	rs13135092	103198082	0.0228032	A	3e-11	SLC39A8	intron variant	30643258	Karlsson Linner R	2019-01-14	Nat Genet	www.ncbi.nlm.nih.gov/pubmed/30643258
Alcohol consumption	rs35518360	4	74	103146890	0.0203258	A	2.63143e-12	SLC39A8	rs13107325	103188709	0.016	T	1e-15	SLC39A8	missense variant	31358974	Evangelou E	2019-07-29	Nat Hum Behav	www.ncbi.nlm.nih.gov/pubmed/31358974
Alcohol consumption (drinks per week)	rs35518360	4	74	103146890	0.0203258	A	2.63143e-12	SLC39A8	rs13107325	103188709	0.0275045	T	2e-22	NR	missense variant	30643251	Liu M	2019-01-14	Nat Genet	www.ncbi.nlm.nih.gov/pubmed/30643251
Alcohol consumption (drinks per week)	rs35518360	4	74	103146890	0.0203258	A	2.63143e-12	SLC39A8	rs13107325	103188709	0.0435775	T	1e-24	SLC39A8	missense variant	30643258	Karlsson Linner R	2019-01-14	Nat Genet	www.ncbi.nlm.nih.gov/pubmed/30643258
Alcohol consumption (drinks per week)	rs35518360	4	74	103146890	0.0203258	A	2.63143e-12	SLC39A8	rs13107325	103188709	0.0383	T	5e-17	SLC39A8	missense variant	30679032	Brazel DM	2018-12-06	Biol Psychiatry	www.ncbi.nlm.nih.gov/pubmed/30679032
Alcohol consumption (drinks per week) (MTAG)	rs35518360	4	74	103146890	0.0203258	A	2.63143e-12	SLC39A8	rs13135092	103198082	0.0417501	G	2e-35	NR	intron variant	32451486	Zhou H	2020-05-25	Nat Neurosci	www.ncbi.nlm.nih.gov/pubmed/32451486
Alcohol consumption (drinks per week) (MTAG)	rs35518360	4	74	103146890	0.0203258	A	2.63143e-12	SLC39A8	rs13107325	103188709	0.0256461	T	1e-23	NR	missense variant	30643251	Liu M	2019-01-14	Nat Genet	www.ncbi.nlm.nih.gov/pubmed/30643251
Alcohol consumption (heavy vs. light/non-drinkers)	rs35518360	4	74	103146890	0.0203258	A	2.63143e-12	SLC39A8	rs13107325	103188709	5.798	C	7e-09	SLC39A8	missense variant	31998841	Thompson A	2020-01-15	Sci Adv	www.ncbi.nlm.nih.gov/pubmed/31998841
Alcohol use disorder	rs35518360	4	74	103146890	0.0203258	A	2.63143e-12	SLC39A8	rs13107325	103188709	8.864	T	8e-19	NR	missense variant	32451486	Zhou H	2020-05-25	Nat Neurosci	www.ncbi.nlm.nih.gov/pubmed/32451486
Alcohol use disorder	rs35518360	4	74	103146890	0.0203258	A	2.63143e-12	SLC39A8	rs13107325	103188709	1.1325	C	3e-14	SLC39A8	missense variant	30940813	Kranzler HR	2019-04-02	Nat Commun	www.ncbi.nlm.nih.gov/pubmed/30940813
Alcohol use disorder	rs35518360	4	74	103146890	0.0203258	A	2.63143e-12	SLC39A8	rs13107325	103188709	7.6	C	3e-14	SLC39A8	missense variant	30940813	Kranzler HR	2019-04-02	Nat Commun	www.ncbi.nlm.nih.gov/pubmed/30940813
Alcohol use disorder (consumption score)	rs35518360	4	74	103146890	0.0203258	A	2.63143e-12	SLC39A8	rs13107325	103188709	0.01	T	3e-10	SLC39A8	missense variant	30336701	Sanchez-Roige S	2018-10-19	Am J Psychiatry	www.ncbi.nlm.nih.gov/pubmed/30336701
Alcohol use disorder (consumption score)	rs35518360	4	74	103146890	0.0203258	A	2.63143e-12	SLC39A8	rs13107325	103188709	0.1034	C	1e-25	SLC39A8	missense variant	30940813	Kranzler HR	2019-04-02	Nat Commun	www.ncbi.nlm.nih.gov/pubmed/30940813
Alcohol use disorder (consumption score)	rs35518360	4	74	103146890	0.0203258	A	2.63143e-12	SLC39A8	rs13107325	103188709	11.45	C	2e-30	SLC39A8	missense variant	30940813	Kranzler HR	2019-04-02	Nat Commun	www.ncbi.nlm.nih.gov/pubmed/30940813
Alcohol use disorder (consumption score)	rs35518360	4	74	103146890	0.0203258	A	2.63143e-12	SLC39A8	rs13107325	103188709	0.153	?	4e-14	SLC39A8	missense variant	33861876	Dao C	2021-04-16	Addiction	www.ncbi.nlm.nih.gov/pubmed/33861876
Alcohol use disorder (dependence and problematic use scores)	rs35518360	4	74	103146890	0.0203258	A	2.63143e-12	SLC39A8	rs13135092	103198082	0.01	G	5e-15	SLC39A8	intron variant	30336701	Sanchez-Roige S	2018-10-19	Am J Psychiatry	www.ncbi.nlm.nih.gov/pubmed/30336701
Alcohol use disorder (total score)	rs35518360	4	74	103146890	0.0203258	A	2.63143e-12	SLC39A8	rs13135092	103198082	7.59	A	3e-14	RN7SL728P, SLC39A8	intron variant	30336701	Sanchez-Roige S	2018-10-19	Am J Psychiatry	www.ncbi.nlm.nih.gov/pubmed/30336701
Anorexia nervosa, attention-deficit/hyperactivity disorder, autism spectrum disorder, bipolar disorder, major depression, obsessive-compulsive disorder, schizophrenia, or Tourette syndrome (pleiotropy)	rs35518360	4	74	103146890	0.0203258	A	2.63143e-12	SLC39A8	rs35225200	103146888	NA	?	1e-10	SLC39A8	intergenic variant	31835028	Cross-Disorder Group of the Psychiatric Genomics Consortium	2019-12-01	Cell	www.ncbi.nlm.nih.gov/pubmed/31835028
Anterior thalamic nuclei volume	rs35518360	4	74	103146890	0.0203258	A	2.63143e-12	SLC39A8	rs13107325	103188709	0.113983	T	9e-13	SLC39A8	missense variant	34006833	Elvsashagen T	2021-05-18	Nat Commun	www.ncbi.nlm.nih.gov/pubmed/34006833
Apolipoprotein A1 levels	rs35518360	4	74	103146890	0.0203258	A	2.63143e-12	SLC39A8	rs13107325	103188709	0.0715695	C	5e-82	SLC39A8	missense variant	32203549	Richardson TG	2020-03-23	PLoS Med	www.ncbi.nlm.nih.gov/pubmed/32203549
Autism spectrum disorder or schizophrenia	rs35518360	4	74	103146890	0.0203258	A	2.63143e-12	SLC39A8	rs6855246	103112470	1.13636	?	1e-09	intergenic	intergenic variant	28540026	Anney RJL	2017-05-22	Mol Autism	www.ncbi.nlm.nih.gov/pubmed/28540026
Autism spectrum disorder or schizophrenia	rs35518360	4	74	103146890	0.0203258	A	2.63143e-12	SLC39A8	rs35225200	103146888	1.13636	?	2e-12	BANK1, SLC39A8	intergenic variant	28540026	Anney RJL	2017-05-22	Mol Autism	www.ncbi.nlm.nih.gov/pubmed/28540026
Balding type 1	rs35518360	4	74	103146890	0.0203258	A	2.63143e-12	SLC39A8	rs13107325	103188709	NA	?	2e-10	NA	missense variant	30595370	Kichaev G	2018-12-27	Am J Hum Genet	www.ncbi.nlm.nih.gov/pubmed/30595370
Bipolar disorder (MTAG)	rs35518360	4	74	103146890	0.0203258	A	2.63143e-12	SLC39A8	rs13135092	103198082	0.114025	A	2e-08	NR	intron variant	33479212	Yao X	2021-01-21	Transl Psychiatry	www.ncbi.nlm.nih.gov/pubmed/33479212
Bipolar disorder (MTAG)	rs35518360	4	74	103146890	0.0203258	A	2.63143e-12	SLC39A8	rs13135092	103198082	NA	?	1e-08	NR	intron variant	32606422	Wu Y	2020-06-30	Transl Psychiatry	www.ncbi.nlm.nih.gov/pubmed/32606422
Bitter alcoholic beverage consumption	rs35518360	4	74	103146890	0.0203258	A	2.63143e-12	SLC39A8	rs13135092	103198082	0.0141	A	3e-14	SLC39A8	intron variant	31046077	Zhong VW	2019-05-02	Hum Mol Genet	www.ncbi.nlm.nih.gov/pubmed/31046077
Blood pressure	rs35518360	4	74	103146890	0.0203258	A	2.63143e-12	SLC39A8	rs13107325	103188709	0.633	T	1e-10	SLC39A8	missense variant	21909110	Wain LV	2011-09-11	Nat Genet	www.ncbi.nlm.nih.gov/pubmed/21909110
BMI (adjusted for smoking behaviour)	rs35518360	4	74	103146890	0.0203258	A	2.63143e-12	SLC39A8	rs13107325	103188709	0.0469	T	3e-10	SLC39A8	missense variant	28443625	Justice AE	2017-04-26	Nat Commun	www.ncbi.nlm.nih.gov/pubmed/28443625
BMI (adjusted for smoking behaviour)	rs35518360	4	74	103146890	0.0203258	A	2.63143e-12	SLC39A8	rs13107325	103188709	0.0607	T	4e-09	SLC39A8	missense variant	28443625	Justice AE	2017-04-26	Nat Commun	www.ncbi.nlm.nih.gov/pubmed/28443625
BMI in non-smokers	rs35518360	4	74	103146890	0.0203258	A	2.63143e-12	SLC39A8	rs13107325	103188709	0.0449	T	1e-07	SLC39A8	missense variant	28443625	Justice AE	2017-04-26	Nat Commun	www.ncbi.nlm.nih.gov/pubmed/28443625
BMI in non-smokers	rs35518360	4	74	103146890	0.0203258	A	2.63143e-12	SLC39A8	rs13107325	103188709	0.0574	T	7e-07	SLC39A8	missense variant	28443625	Justice AE	2017-04-26	Nat Commun	www.ncbi.nlm.nih.gov/pubmed/28443625
Body fat percentage	rs35518360	4	74	103146890	0.0203258	A	2.63143e-12	SLC39A8	rs13107325	103188709	0.30825	?	4e-10	NR	missense variant	30593698	Hubel C	2018-12-28	Am J Med Genet B Neuropsychiatr Genet	www.ncbi.nlm.nih.gov/pubmed/30593698
Body fat percentage	rs35518360	4	74	103146890	0.0203258	A	2.63143e-12	SLC39A8	rs13107325	103188709	0.25064	?	5e-10	NR	missense variant	30593698	Hubel C	2018-12-28	Am J Med Genet B Neuropsychiatr Genet	www.ncbi.nlm.nih.gov/pubmed/30593698
Body mass index	rs35518360	4	74	103146890	0.0203258	A	2.63143e-12	SLC39A8	rs13107325	103188709	NA	?	8e-39	NR	missense variant	31669095	Zhu Z	2019-10-24	J Allergy Clin Immunol	www.ncbi.nlm.nih.gov/pubmed/31669095
Body mass index	rs35518360	4	74	103146890	0.0203258	A	2.63143e-12	SLC39A8	rs13107325	103188709	0.04	T	4e-07	SLC39A8	missense variant	26961502	Wood AR	2016-03-10	Diabetologia	www.ncbi.nlm.nih.gov/pubmed/26961502
Body mass index	rs35518360	4	74	103146890	0.0203258	A	2.63143e-12	SLC39A8	rs13107325	103188709	0.0491977	T	4e-16	NR	missense variant	26426971	Winkler TW	2015-10-01	PLoS Genet	www.ncbi.nlm.nih.gov/pubmed/26426971
Body mass index	rs35518360	4	74	103146890	0.0203258	A	2.63143e-12	SLC39A8	rs13107325	103188709	0.0495	T	5e-40	SLC39A8	missense variant	29273807	Turcot V	2017-12-22	Nat Genet	www.ncbi.nlm.nih.gov/pubmed/29273807
Body mass index	rs35518360	4	74	103146890	0.0203258	A	2.63143e-12	SLC39A8	rs35518360	103146890	0.055	A	4e-06	SLC39A8	intergenic variant	28552196	Tachmazidou I	2017-06-01	Am J Hum Genet	www.ncbi.nlm.nih.gov/pubmed/28552196
Body mass index	rs35518360	4	74	103146890	0.0203258	A	2.63143e-12	SLC39A8	rs13107325	103188709	0.19	T	2e-13	SLC39A8	missense variant	20935630	Speliotes EK	2010-10-10	Nat Genet	www.ncbi.nlm.nih.gov/pubmed/20935630
Body mass index	rs35518360	4	74	103146890	0.0203258	A	2.63143e-12	SLC39A8	rs13107325	103188709	0.0468	T	4e-47	NA	missense variant	30239722	Pulit SL	2018-09-14	Hum Mol Genet	www.ncbi.nlm.nih.gov/pubmed/30239722
Body mass index	rs35518360	4	74	103146890	0.0203258	A	2.63143e-12	SLC39A8	rs13107325	103188709	0.0468	T	4e-47	NA	missense variant	30239722	Pulit SL	2018-09-14	Hum Mol Genet	www.ncbi.nlm.nih.gov/pubmed/30239722
Body mass index	rs35518360	4	74	103146890	0.0203258	A	2.63143e-12	SLC39A8	rs13107325	103188709	0.0468	T	4e-47	NA	missense variant	30239722	Pulit SL	2018-09-14	Hum Mol Genet	www.ncbi.nlm.nih.gov/pubmed/30239722
Body mass index	rs35518360	4	74	103146890	0.0203258	A	2.63143e-12	SLC39A8	rs13107325	103188709	0.053	T	3e-09	SLC39A8	missense variant	25673413	Locke AE	2015-02-12	Nature	www.ncbi.nlm.nih.gov/pubmed/25673413
Body mass index	rs35518360	4	74	103146890	0.0203258	A	2.63143e-12	SLC39A8	rs13107325	103188709	0.045	T	3e-07	SLC39A8	missense variant	25673413	Locke AE	2015-02-12	Nature	www.ncbi.nlm.nih.gov/pubmed/25673413
Body mass index	rs35518360	4	74	103146890	0.0203258	A	2.63143e-12	SLC39A8	rs13107325	103188709	0.048	T	2e-12	SLC39A8	missense variant	25673413	Locke AE	2015-02-12	Nature	www.ncbi.nlm.nih.gov/pubmed/25673413
Body mass index	rs35518360	4	74	103146890	0.0203258	A	2.63143e-12	SLC39A8	rs13107325	103188709	0.047	T	1e-12	SLC39A8	missense variant	25673413	Locke AE	2015-02-12	Nature	www.ncbi.nlm.nih.gov/pubmed/25673413
Body mass index	rs35518360	4	74	103146890	0.0203258	A	2.63143e-12	SLC39A8	rs13107325	103188709	NA	?	1e-36	NA	missense variant	30595370	Kichaev G	2018-12-27	Am J Hum Genet	www.ncbi.nlm.nih.gov/pubmed/30595370
Body mass index	rs35518360	4	74	103146890	0.0203258	A	2.63143e-12	SLC39A8	rs13107325	103188709	0.051	C	3e-21	NR	missense variant	30108127	Hoffmann TJ	2018-08-14	Genetics	www.ncbi.nlm.nih.gov/pubmed/30108127
Body mass index	rs35518360	4	74	103146890	0.0203258	A	2.63143e-12	SLC39A8	rs13107325	103188709	0.0741	T	5e-10	SLC39A8	missense variant	28448500	Graff M	2017-04-27	PLoS Genet	www.ncbi.nlm.nih.gov/pubmed/28448500
Body mass index	rs35518360	4	74	103146890	0.0203258	A	2.63143e-12	SLC39A8	rs13107325	103188709	0.0505	T	2e-10	SLC39A8	missense variant	28448500	Graff M	2017-04-27	PLoS Genet	www.ncbi.nlm.nih.gov/pubmed/28448500
Body mass index	rs35518360	4	74	103146890	0.0203258	A	2.63143e-12	SLC39A8	rs13107325	103188709	0.0698	T	1e-09	SLC39A8	missense variant	28448500	Graff M	2017-04-27	PLoS Genet	www.ncbi.nlm.nih.gov/pubmed/28448500
Body mass index	rs35518360	4	74	103146890	0.0203258	A	2.63143e-12	SLC39A8	rs13107325	103188709	0.0488	T	3e-10	SLC39A8	missense variant	28448500	Graff M	2017-04-27	PLoS Genet	www.ncbi.nlm.nih.gov/pubmed/28448500
Body mass index	rs35518360	4	74	103146890	0.0203258	A	2.63143e-12	SLC39A8	rs13107325	103188709	0.011	A	8e-06	SLC39A8	missense variant	29381148	Gong J	2017-12-21	Int J Obes (Lond)	www.ncbi.nlm.nih.gov/pubmed/29381148
Body mass index (joint analysis main effects and physical activity interaction)	rs35518360	4	74	103146890	0.0203258	A	2.63143e-12	SLC39A8	rs13107325	103188709	NA	?	2e-08	SLC39A8	missense variant	28448500	Graff M	2017-04-27	PLoS Genet	www.ncbi.nlm.nih.gov/pubmed/28448500
Body mass index (joint analysis main effects and physical activity interaction)	rs35518360	4	74	103146890	0.0203258	A	2.63143e-12	SLC39A8	rs13107325	103188709	NA	?	2e-10	SLC39A8	missense variant	28448500	Graff M	2017-04-27	PLoS Genet	www.ncbi.nlm.nih.gov/pubmed/28448500
Body mass index (joint analysis main effects and physical activity interaction)	rs35518360	4	74	103146890	0.0203258	A	2.63143e-12	SLC39A8	rs13107325	103188709	NA	?	2e-09	SLC39A8	missense variant	28448500	Graff M	2017-04-27	PLoS Genet	www.ncbi.nlm.nih.gov/pubmed/28448500
Body mass index (joint analysis main effects and physical activity interaction)	rs35518360	4	74	103146890	0.0203258	A	2.63143e-12	SLC39A8	rs13107325	103188709	NA	?	8e-10	SLC39A8	missense variant	28448500	Graff M	2017-04-27	PLoS Genet	www.ncbi.nlm.nih.gov/pubmed/28448500
Body mass index (joint analysis main effects and smoking interaction)	rs35518360	4	74	103146890	0.0203258	A	2.63143e-12	SLC39A8	rs13107325	103188709	NA	T	2e-10	SLC39A8	missense variant	28443625	Justice AE	2017-04-26	Nat Commun	www.ncbi.nlm.nih.gov/pubmed/28443625
Body mass index (joint analysis main effects and smoking interaction)	rs35518360	4	74	103146890	0.0203258	A	2.63143e-12	SLC39A8	rs13107325	103188709	NA	T	1e-08	SLC39A8	missense variant	28443625	Justice AE	2017-04-26	Nat Commun	www.ncbi.nlm.nih.gov/pubmed/28443625
Body mass index and systole blood pressure (pairwise)	rs35518360	4	74	103146890	0.0203258	A	2.63143e-12	SLC39A8	rs13107325	103188709	NA	T	2e-22	SLC39A8	missense variant	33619380	Huang LO	2021-02-22	Nat Metab	www.ncbi.nlm.nih.gov/pubmed/33619380
Body mass index in physically active individuals	rs35518360	4	74	103146890	0.0203258	A	2.63143e-12	SLC39A8	rs13107325	103188709	0.0661	T	4e-07	SLC39A8	missense variant	28448500	Graff M	2017-04-27	PLoS Genet	www.ncbi.nlm.nih.gov/pubmed/28448500
Body mass index in physically active individuals	rs35518360	4	74	103146890	0.0203258	A	2.63143e-12	SLC39A8	rs13107325	103188709	0.0531	T	1e-09	SLC39A8	missense variant	28448500	Graff M	2017-04-27	PLoS Genet	www.ncbi.nlm.nih.gov/pubmed/28448500
Body mass index in physically active individuals	rs35518360	4	74	103146890	0.0203258	A	2.63143e-12	SLC39A8	rs13107325	103188709	0.0868	T	2e-06	SLC39A8	missense variant	28448500	Graff M	2017-04-27	PLoS Genet	www.ncbi.nlm.nih.gov/pubmed/28448500
Body mass index in physically active individuals	rs35518360	4	74	103146890	0.0203258	A	2.63143e-12	SLC39A8	rs13107325	103188709	0.0508	T	4e-09	SLC39A8	missense variant	28448500	Graff M	2017-04-27	PLoS Genet	www.ncbi.nlm.nih.gov/pubmed/28448500
Body shape index	rs35518360	4	74	103146890	0.0203258	A	2.63143e-12	SLC39A8	rs13107325	103188709	0.0366395	T	2e-11	SLC39A8	missense variant	34021172	Christakoudi S	2021-05-21	Sci Rep	www.ncbi.nlm.nih.gov/pubmed/34021172
Brain imaging measurements	rs35518360	4	74	103146890	0.0203258	A	2.63143e-12	SLC39A8	rs13107325	103188709	0.37008	T	7e-39	NR	missense variant	30305740	Elliott LT	2018-10-10	Nature	www.ncbi.nlm.nih.gov/pubmed/30305740
Brain imaging measurements	rs35518360	4	74	103146890	0.0203258	A	2.63143e-12	SLC39A8	rs13107325	103188709	0.36694	T	2e-39	NR	missense variant	30305740	Elliott LT	2018-10-10	Nature	www.ncbi.nlm.nih.gov/pubmed/30305740
Brain imaging measurements	rs35518360	4	74	103146890	0.0203258	A	2.63143e-12	SLC39A8	rs13107325	103188709	0.33842	T	1e-42	NR	missense variant	30305740	Elliott LT	2018-10-10	Nature	www.ncbi.nlm.nih.gov/pubmed/30305740
Brain imaging measurements	rs35518360	4	74	103146890	0.0203258	A	2.63143e-12	SLC39A8	rs13107325	103188709	0.33352	T	2e-41	NR	missense variant	30305740	Elliott LT	2018-10-10	Nature	www.ncbi.nlm.nih.gov/pubmed/30305740
Brain morphology (min-P)	rs35518360	4	74	103146890	0.0203258	A	2.63143e-12	SLC39A8	rs13107325	103188709	NA	?	2e-23	C1orf106, KIF21B, CACNA1S	missense variant	32665545	van der Meer D	2020-07-14	Nat Commun	www.ncbi.nlm.nih.gov/pubmed/32665545
Brain morphology (MOSTest)	rs35518360	4	74	103146890	0.0203258	A	2.63143e-12	SLC39A8	rs13107325	103188709	NA	?	3e-124	BANK1, SLC39A8	missense variant	32665545	van der Meer D	2020-07-14	Nat Commun	www.ncbi.nlm.nih.gov/pubmed/32665545
Brain region volumes	rs35518360	4	74	103146890	0.0203258	A	2.63143e-12	SLC39A8	rs6855246	103112470	NA	?	2e-12	NR	intergenic variant	31676860	Zhao B	2019-11-01	Nat Genet	www.ncbi.nlm.nih.gov/pubmed/31676860
Brain region volumes	rs35518360	4	74	103146890	0.0203258	A	2.63143e-12	SLC39A8	rs6855246	103112470	NA	?	5e-09	NR	intergenic variant	31676860	Zhao B	2019-11-01	Nat Genet	www.ncbi.nlm.nih.gov/pubmed/31676860
Brain region volumes	rs35518360	4	74	103146890	0.0203258	A	2.63143e-12	SLC39A8	rs6855246	103112470	NA	?	9e-11	NR	intergenic variant	31676860	Zhao B	2019-11-01	Nat Genet	www.ncbi.nlm.nih.gov/pubmed/31676860
Brain region volumes	rs35518360	4	74	103146890	0.0203258	A	2.63143e-12	SLC39A8	rs13107325	103188709	NA	?	2e-18	NR	missense variant	31676860	Zhao B	2019-11-01	Nat Genet	www.ncbi.nlm.nih.gov/pubmed/31676860
Brain region volumes	rs35518360	4	74	103146890	0.0203258	A	2.63143e-12	SLC39A8	rs13107325	103188709	NA	?	7e-14	NR	missense variant	31676860	Zhao B	2019-11-01	Nat Genet	www.ncbi.nlm.nih.gov/pubmed/31676860
Brain region volumes	rs35518360	4	74	103146890	0.0203258	A	2.63143e-12	SLC39A8	rs13107325	103188709	NA	?	2e-15	NR	missense variant	31676860	Zhao B	2019-11-01	Nat Genet	www.ncbi.nlm.nih.gov/pubmed/31676860
Childhood body mass index	rs35518360	4	74	103146890	0.0203258	A	2.63143e-12	SLC39A8	rs13107325	103188709	0.095	T	4e-08	SLC39A8	missense variant	33045005	Vogelezang S	2020-10-12	PLoS Genet	www.ncbi.nlm.nih.gov/pubmed/33045005
Childhood body mass index	rs35518360	4	74	103146890	0.0203258	A	2.63143e-12	SLC39A8	rs13107325	103188709	0.081	T	4e-07	SLC39A8	missense variant	26604143	Felix JF	2015-11-24	Hum Mol Genet	www.ncbi.nlm.nih.gov/pubmed/26604143
Childhood body mass index	rs35518360	4	74	103146890	0.0203258	A	2.63143e-12	SLC39A8	rs13107325	103188709	NA	T	1e-08	NR	missense variant	26604143	Felix JF	2015-11-24	Hum Mol Genet	www.ncbi.nlm.nih.gov/pubmed/26604143
Cognitive ability, years of educational attainment or schizophrenia (pleiotropy)	rs35518360	4	74	103146890	0.0203258	A	2.63143e-12	SLC39A8	rs35225200	103146888	0.023883	?	4e-13	SLC39A8	intergenic variant	31374203	Lam M	2019-08-01	Am J Hum Genet	www.ncbi.nlm.nih.gov/pubmed/31374203
Cognitive aspects of educational attainment	rs35518360	4	74	103146890	0.0203258	A	2.63143e-12	SLC39A8	rs13107325	103188709	0.115778	C	6e-23	NR	missense variant	33414549	Demange PA	2021-01-07	Nat Genet	www.ncbi.nlm.nih.gov/pubmed/33414549
Cognitive performance	rs35518360	4	74	103146890	0.0203258	A	2.63143e-12	SLC39A8	rs13107325	103188709	0.0543	T	1e-23	Intergenic	missense variant	30038396	Lee JJ	2018-07-23	Nat Genet	www.ncbi.nlm.nih.gov/pubmed/30038396
Cognitive performance (MTAG)	rs35518360	4	74	103146890	0.0203258	A	2.63143e-12	SLC39A8	rs13107325	103188709	0.038	T	3e-18	Intergenic	missense variant	30038396	Lee JJ	2018-07-23	Nat Genet	www.ncbi.nlm.nih.gov/pubmed/30038396
Cognitive traits (MTAG)	rs35518360	4	74	103146890	0.0203258	A	2.63143e-12	SLC39A8	rs13135092	103198082	NA	?	3e-10	NA	intron variant	32895543	de la Fuente J	2020-09-07	Nat Hum Behav	www.ncbi.nlm.nih.gov/pubmed/32895543
Cortical surface area	rs35518360	4	74	103146890	0.0203258	A	2.63143e-12	SLC39A8	rs6855246	103112470	2.44214	A	5e-08	NR	intergenic variant	32193296	Grasby KL	2020-03-01	Science	www.ncbi.nlm.nih.gov/pubmed/32193296
Cortical surface area (MOSTest)	rs35518360	4	74	103146890	0.0203258	A	2.63143e-12	SLC39A8	rs13107325	103188709	NA	?	5e-20	SIX3	missense variant	32665545	van der Meer D	2020-07-14	Nat Commun	www.ncbi.nlm.nih.gov/pubmed/32665545
Cortical thickness (min-P)	rs35518360	4	74	103146890	0.0203258	A	2.63143e-12	SLC39A8	rs13135092	103198082	NA	?	9e-12	MACF1, KIAA0754, BMP8A, PABPC4	intron variant	32665545	van der Meer D	2020-07-14	Nat Commun	www.ncbi.nlm.nih.gov/pubmed/32665545
Cortical thickness (MOSTest)	rs35518360	4	74	103146890	0.0203258	A	2.63143e-12	SLC39A8	rs13107325	103188709	NA	?	8e-38	CA14, APH1A, C1orf54, C1orf51, MRPS21, PRPF3, RPRD2, TARS2, ECM1, ADAMTSL4, AL356356.1	missense variant	32665545	van der Meer D	2020-07-14	Nat Commun	www.ncbi.nlm.nih.gov/pubmed/32665545
Diastolic blood pressure	rs35518360	4	74	103146890	0.0203258	A	2.63143e-12	SLC39A8	rs13107325	103188709	0.686	T	1e-13	SLC39A8	missense variant	28739976	Wain LV	2017-07-24	Hypertension	www.ncbi.nlm.nih.gov/pubmed/28739976
Diastolic blood pressure	rs35518360	4	74	103146890	0.0203258	A	2.63143e-12	SLC39A8	rs13107325	103188709	0.913692	A	9e-10	SLC39A8¬¨‚Ä†	missense variant	29615537	Kulminski AM	2018-03-01	Aging (Albany NY)	www.ncbi.nlm.nih.gov/pubmed/29615537
Diastolic blood pressure	rs35518360	4	74	103146890	0.0203258	A	2.63143e-12	SLC39A8	rs13107325	103188709	0.55	C	5e-33	SLC39A8	missense variant	27841878	Hoffmann TJ	2016-11-14	Nat Genet	www.ncbi.nlm.nih.gov/pubmed/27841878
Diastolic blood pressure	rs35518360	4	74	103146890	0.0203258	A	2.63143e-12	SLC39A8	rs13107325	103188709	0.477	C	8e-11	SLC39A8	missense variant	27841878	Hoffmann TJ	2016-11-14	Nat Genet	www.ncbi.nlm.nih.gov/pubmed/27841878
Diastolic blood pressure	rs35518360	4	74	103146890	0.0203258	A	2.63143e-12	SLC39A8	rs13107325	103188709	0.466	C	4e-11	SLC39A8	missense variant	27841878	Hoffmann TJ	2016-11-14	Nat Genet	www.ncbi.nlm.nih.gov/pubmed/27841878
Diastolic blood pressure	rs35518360	4	74	103146890	0.0203258	A	2.63143e-12	SLC39A8	rs13107325	103188709	0.322	T	8e-12	SLC39A8	missense variant	30578418	Giri A	2018-12-21	Nat Genet	www.ncbi.nlm.nih.gov/pubmed/30578418
Diastolic blood pressure	rs35518360	4	74	103146890	0.0203258	A	2.63143e-12	SLC39A8	rs13107325	103188709	0.684	T	2e-17	SLC39A8	missense variant	21909115	Ehret GB	2011-09-11	Nature	www.ncbi.nlm.nih.gov/pubmed/21909115
Diastolic blood pressure	rs35518360	4	74	103146890	0.0203258	A	2.63143e-12	SLC39A8	rs13107325	103188709	0.602	T	2e-14	SLC39A8	missense variant	27618452	Ehret GB	2016-09-12	Nat Genet	www.ncbi.nlm.nih.gov/pubmed/27618452
Diastolic blood pressure x alcohol consumption interaction (2df test)	rs35518360	4	74	103146890	0.0203258	A	2.63143e-12	SLC39A8	rs13107325	103188709	NA	T	2e-23	SLC39A8	missense variant	29912962	Feitosa MF	2018-06-18	PLoS One	www.ncbi.nlm.nih.gov/pubmed/29912962
Diastolic blood pressure x alcohol consumption interaction (2df test)	rs35518360	4	74	103146890	0.0203258	A	2.63143e-12	SLC39A8	rs13107325	103188709	NA	T	4e-22	SLC39A8	missense variant	29912962	Feitosa MF	2018-06-18	PLoS One	www.ncbi.nlm.nih.gov/pubmed/29912962
Eczema	rs35518360	4	74	103146890	0.0203258	A	2.63143e-12	SLC39A8	rs13107325	103188709	NA	?	2e-10	NA	missense variant	30595370	Kichaev G	2018-12-27	Am J Hum Genet	www.ncbi.nlm.nih.gov/pubmed/30595370
Educational attainment (MTAG)	rs35518360	4	74	103146890	0.0203258	A	2.63143e-12	SLC39A8	rs13107325	103188709	0.0259	T	2e-24	Intergenic	missense variant	30038396	Lee JJ	2018-07-23	Nat Genet	www.ncbi.nlm.nih.gov/pubmed/30038396
Educational attainment (years of education)	rs35518360	4	74	103146890	0.0203258	A	2.63143e-12	SLC39A8	rs13107325	103188709	0.0239	T	2e-18	NA	missense variant	30038396	Lee JJ	2018-07-23	Nat Genet	www.ncbi.nlm.nih.gov/pubmed/30038396
Eosinophil percentage of white cells	rs35518360	4	74	103146890	0.0203258	A	2.63143e-12	SLC39A8	rs13107325	103188709	0.0279779	T	4e-11	SLC39A8	missense variant	32888494	Vuckovic D	2020-09-01	Cell	www.ncbi.nlm.nih.gov/pubmed/32888494
Gastroesophageal reflux disease	rs35518360	4	74	103146890	0.0203258	A	2.63143e-12	SLC39A8	rs13107325	103188709	0.07	C	2e-14	SLC39A8	missense variant	34187846	Ong JS	2021-06-29	Gut	www.ncbi.nlm.nih.gov/pubmed/34187846
General cognitive ability	rs35518360	4	74	103146890	0.0203258	A	2.63143e-12	SLC39A8	rs6855246	103112470	7.676	A	2e-14	SLC39A8	intergenic variant	29844566	Davies G	2018-05-29	Nat Commun	www.ncbi.nlm.nih.gov/pubmed/29844566
General cognitive ability	rs35518360	4	74	103146890	0.0203258	A	2.63143e-12	SLC39A8	rs13107325	103188709	8.327	T	8e-17	SLC39A8	missense variant	29844566	Davies G	2018-05-29	Nat Commun	www.ncbi.nlm.nih.gov/pubmed/29844566
Hand grip strength	rs35518360	4	74	103146890	0.0203258	A	2.63143e-12	SLC39A8	rs13135092	103198082	0.005	A	3e-26	SLC39A8	intron variant	29691431	Tikkanen E	2018-04-24	Sci Rep	www.ncbi.nlm.nih.gov/pubmed/29691431
Hand grip strength	rs35518360	4	74	103146890	0.0203258	A	2.63143e-12	SLC39A8	rs13107325	103188709	0.006	T	4e-23	SLC39A8	missense variant	29691431	Tikkanen E	2018-04-24	Sci Rep	www.ncbi.nlm.nih.gov/pubmed/29691431
HDL cholesterol	rs35518360	4	74	103146890	0.0203258	A	2.63143e-12	SLC39A8	rs13107325	103188709	0.071	T	1e-15	SLC39A8	missense variant	24097068	Willer CJ	2013-10-06	Nat Genet	www.ncbi.nlm.nih.gov/pubmed/24097068
HDL cholesterol	rs35518360	4	74	103146890	0.0203258	A	2.63143e-12	SLC39A8	rs13107325	103188709	0.84	T	7e-11	SLC39A8	missense variant	20686565	Teslovich TM	2010-08-05	Nature	www.ncbi.nlm.nih.gov/pubmed/20686565
HDL cholesterol	rs35518360	4	74	103146890	0.0203258	A	2.63143e-12	SLC39A8	rs13135092	103198082	0.129	A	3e-13	SLC39A8	intron variant	25961943	Surakka I	2015-05-11	Nat Genet	www.ncbi.nlm.nih.gov/pubmed/25961943
HDL cholesterol	rs35518360	4	74	103146890	0.0203258	A	2.63143e-12	SLC39A8	rs13107325	103188709	0.0798	T	2e-50	SLC39A8	missense variant	30275531	Klarin D	2018-10-01	Nat Genet	www.ncbi.nlm.nih.gov/pubmed/30275531
HDL cholesterol levels	rs35518360	4	74	103146890	0.0203258	A	2.63143e-12	SLC39A8	rs13107325	103188709	0.0801624	C	2e-108	SLC39A8	missense variant	32203549	Richardson TG	2020-03-23	PLoS Med	www.ncbi.nlm.nih.gov/pubmed/32203549
HDL cholesterol levels	rs35518360	4	74	103146890	0.0203258	A	2.63143e-12	SLC39A8	rs13135092	103198082	0.0158	G	4e-08	SLC39A8	intron variant	30698716	de Vries PS	2019-01-29	Am J Epidemiol	www.ncbi.nlm.nih.gov/pubmed/30698716
HDL cholesterol levels	rs35518360	4	74	103146890	0.0203258	A	2.63143e-12	SLC39A8	rs13135092	103198082	0.01628	G	2e-07	SLC39A8	intron variant	30698716	de Vries PS	2019-01-29	Am J Epidemiol	www.ncbi.nlm.nih.gov/pubmed/30698716
HDL cholesterol levels	rs35518360	4	74	103146890	0.0203258	A	2.63143e-12	SLC39A8	rs13107325	103188709	0.0123	T	2e-06	NA	missense variant	30926973	Bentley AR	2019-03-29	Nat Genet	www.ncbi.nlm.nih.gov/pubmed/30926973
HDL cholesterol levels in current drinkers	rs35518360	4	74	103146890	0.0203258	A	2.63143e-12	SLC39A8	rs13135092	103198082	0.014	G	7e-11	SLC39A8	intron variant	30698716	de Vries PS	2019-01-29	Am J Epidemiol	www.ncbi.nlm.nih.gov/pubmed/30698716
HDL cholesterol levels in current drinkers	rs35518360	4	74	103146890	0.0203258	A	2.63143e-12	SLC39A8	rs13135092	103198082	0.015	G	2e-10	SLC39A8	intron variant	30698716	de Vries PS	2019-01-29	Am J Epidemiol	www.ncbi.nlm.nih.gov/pubmed/30698716
HDL cholesterol levels x alcohol consumption (drinkers vs non-drinkers) interaction (2df)	rs35518360	4	74	103146890	0.0203258	A	2.63143e-12	SLC39A8	rs13135092	103198082	NA	G	2e-31	SLC39A8	intron variant	30698716	de Vries PS	2019-01-29	Am J Epidemiol	www.ncbi.nlm.nih.gov/pubmed/30698716
HDL cholesterol levels x alcohol consumption (drinkers vs non-drinkers) interaction (2df)	rs35518360	4	74	103146890	0.0203258	A	2.63143e-12	SLC39A8	rs13135092	103198082	NA	G	1e-29	SLC39A8	intron variant	30698716	de Vries PS	2019-01-29	Am J Epidemiol	www.ncbi.nlm.nih.gov/pubmed/30698716
HDL cholesterol levels x alcohol consumption (regular vs non-regular drinkers) interaction (2df)	rs35518360	4	74	103146890	0.0203258	A	2.63143e-12	SLC39A8	rs13135092	103198082	NA	G	2e-32	SLC39A8	intron variant	30698716	de Vries PS	2019-01-29	Am J Epidemiol	www.ncbi.nlm.nih.gov/pubmed/30698716
HDL cholesterol levels x alcohol consumption (regular vs non-regular drinkers) interaction (2df)	rs35518360	4	74	103146890	0.0203258	A	2.63143e-12	SLC39A8	rs13135092	103198082	NA	G	2e-33	SLC39A8	intron variant	30698716	de Vries PS	2019-01-29	Am J Epidemiol	www.ncbi.nlm.nih.gov/pubmed/30698716
HDL cholesterol x physical activity interaction (2df test)	rs35518360	4	74	103146890	0.0203258	A	2.63143e-12	SLC39A8	rs13135092	103198082	NA	A	5e-19	NR	intron variant	30670697	Kilpelainen TO	2019-01-22	Nat Commun	www.ncbi.nlm.nih.gov/pubmed/30670697
Height	rs35518360	4	74	103146890	0.0203258	A	2.63143e-12	SLC39A8	rs13107325	103188709	NA	?	1e-21	NA	missense variant	30595370	Kichaev G	2018-12-27	Am J Hum Genet	www.ncbi.nlm.nih.gov/pubmed/30595370
Hematocrit	rs35518360	4	74	103146890	0.0203258	A	2.63143e-12	SLC39A8	rs13107325	103188709	0.049112	T	2e-31	SLC39A8	missense variant	32888494	Vuckovic D	2020-09-01	Cell	www.ncbi.nlm.nih.gov/pubmed/32888494
Hematocrit	rs35518360	4	74	103146890	0.0203258	A	2.63143e-12	SLC39A8	rs13107325	103188709	0.046911	T	2e-40	NR	missense variant	32888493	Chen MH	2020-09-01	Cell	www.ncbi.nlm.nih.gov/pubmed/32888493
Hematocrit	rs35518360	4	74	103146890	0.0203258	A	2.63143e-12	SLC39A8	rs13107325	103188709	NA	T	3e-38	NR	missense variant	32888493	Chen MH	2020-09-01	Cell	www.ncbi.nlm.nih.gov/pubmed/32888493
Hemoglobin	rs35518360	4	74	103146890	0.0203258	A	2.63143e-12	SLC39A8	rs13107325	103188709	0.0494835	T	7e-32	SLC39A8	missense variant	32888494	Vuckovic D	2020-09-01	Cell	www.ncbi.nlm.nih.gov/pubmed/32888494
Hemoglobin concentration	rs35518360	4	74	103146890	0.0203258	A	2.63143e-12	SLC39A8	rs13107325	103188709	NA	T	1e-37	NR	missense variant	32888493	Chen MH	2020-09-01	Cell	www.ncbi.nlm.nih.gov/pubmed/32888493
Hemoglobin concentration	rs35518360	4	74	103146890	0.0203258	A	2.63143e-12	SLC39A8	rs13107325	103188709	0.04586	T	1e-38	NR	missense variant	32888493	Chen MH	2020-09-01	Cell	www.ncbi.nlm.nih.gov/pubmed/32888493
Hemoglobin levels	rs35518360	4	74	103146890	0.0203258	A	2.63143e-12	SLC39A8	rs13107325	103188709	0.048	T	2e-24	SLC39A8	missense variant	32327693	Oskarsson GR	2020-04-23	Commun Biol	www.ncbi.nlm.nih.gov/pubmed/32327693
High density lipoprotein cholesterol levels	rs35518360	4	74	103146890	0.0203258	A	2.63143e-12	SLC39A8	rs13107325	103188709	0.0865	?	4e-10	SLC39A8	missense variant	33339817	Nielsen JB	2020-12-18	Nat Commun	www.ncbi.nlm.nih.gov/pubmed/33339817
High density lipoprotein cholesterol levels	rs35518360	4	74	103146890	0.0203258	A	2.63143e-12	SLC39A8	rs13135092	103198082	0.063	A	7e-21	NR	intron variant	29507422	Hoffmann TJ	2018-03-05	Nat Genet	www.ncbi.nlm.nih.gov/pubmed/29507422
High density lipoprotein cholesterol levels	rs35518360	4	74	103146890	0.0203258	A	2.63143e-12	SLC39A8	rs13135092	103198082	0.063	A	2e-19	NR	intron variant	29507422	Hoffmann TJ	2018-03-05	Nat Genet	www.ncbi.nlm.nih.gov/pubmed/29507422
High density lipoprotein cholesterol levels	rs35518360	4	74	103146890	0.0203258	A	2.63143e-12	SLC39A8	rs13107325	103188709	0.067	C	6e-21	NR	missense variant	29507422	Hoffmann TJ	2018-03-05	Nat Genet	www.ncbi.nlm.nih.gov/pubmed/29507422
High density lipoprotein cholesterol levels	rs35518360	4	74	103146890	0.0203258	A	2.63143e-12	SLC39A8	rs13107325	103188709	0.067	C	6e-22	NR	missense variant	29507422	Hoffmann TJ	2018-03-05	Nat Genet	www.ncbi.nlm.nih.gov/pubmed/29507422
Hypertension	rs35518360	4	74	103146890	0.0203258	A	2.63143e-12	SLC39A8	rs13107325	103188709	0.0796339	?	5e-12	SLC39A8	missense variant	31879980	German CA	2019-12-26	Genet Epidemiol	www.ncbi.nlm.nih.gov/pubmed/31879980
Hypertension	rs35518360	4	74	103146890	0.0203258	A	2.63143e-12	SLC39A8	rs13107325	103188709	0.105	T	5e-07	SLC39A8	missense variant	21909115	Ehret GB	2011-09-11	Nature	www.ncbi.nlm.nih.gov/pubmed/21909115
Insomnia	rs35518360	4	74	103146890	0.0203258	A	2.63143e-12	SLC39A8	rs13135092	103198082	1.0929	G	3e-16	NR	intron variant	30804565	Jansen PR	2019-02-25	Nat Genet	www.ncbi.nlm.nih.gov/pubmed/30804565
Insomnia	rs35518360	4	74	103146890	0.0203258	A	2.63143e-12	SLC39A8	rs6855246	103112470	1.10619	G	9e-14	NA	intergenic variant	30804565	Jansen PR	2019-02-25	Nat Genet	www.ncbi.nlm.nih.gov/pubmed/30804565
Intelligence	rs35518360	4	74	103146890	0.0203258	A	2.63143e-12	SLC39A8	rs13107325	103188709	9.494	T	2e-21	NR	missense variant	29942086	Savage JE	2018-06-25	Nat Genet	www.ncbi.nlm.nih.gov/pubmed/29942086
Intelligence (MTAG)	rs35518360	4	74	103146890	0.0203258	A	2.63143e-12	SLC39A8	rs6855246	103112470	0.0395851	A	9e-13	SLC39A8	intergenic variant	29326435	Hill WD	2018-01-11	Mol Psychiatry	www.ncbi.nlm.nih.gov/pubmed/29326435
Intelligence (MTAG)	rs35518360	4	74	103146890	0.0203258	A	2.63143e-12	SLC39A8	rs13107325	103188709	0.050441	T	3e-18	SLC39A8	missense variant	29326435	Hill WD	2018-01-11	Mol Psychiatry	www.ncbi.nlm.nih.gov/pubmed/29326435
Lateral thalamic nuclei volume	rs35518360	4	74	103146890	0.0203258	A	2.63143e-12	SLC39A8	rs13107325	103188709	0.113293	T	1e-12	SLC39A8	missense variant	34006833	Elvsashagen T	2021-05-18	Nat Commun	www.ncbi.nlm.nih.gov/pubmed/34006833
LDL cholesterol levels	rs35518360	4	74	103146890	0.0203258	A	2.63143e-12	SLC39A8	rs13107325	103188709	0.0245488	C	6e-10	SLC39A8	missense variant	32203549	Richardson TG	2020-03-23	PLoS Med	www.ncbi.nlm.nih.gov/pubmed/32203549
Left-handedness	rs35518360	4	74	103146890	0.0203258	A	2.63143e-12	SLC39A8	rs13107325	103188709	1.05708	T	5e-14	SLC39A8	missense variant	32989287	Cuellar-Partida G	2020-09-28	Nat Hum Behav	www.ncbi.nlm.nih.gov/pubmed/32989287
Leisure sedentary behaviour (television watching)	rs35518360	4	74	103146890	0.0203258	A	2.63143e-12	SLC39A8	rs13107325	103188709	0.0291705	?	2e-12	NR	missense variant	32317632	van de Vegte YJ	2020-04-21	Nat Commun	www.ncbi.nlm.nih.gov/pubmed/32317632
Liver enzyme levels (gamma-glutamyl transferase)	rs35518360	4	74	103146890	0.0203258	A	2.63143e-12	SLC39A8	rs13107325	103188709	0.00710285	C	8e-14	SLC39A8	missense variant	33972514	Pazoki R	2021-05-10	Nat Commun	www.ncbi.nlm.nih.gov/pubmed/33972514
Liver fibrosis and steatohepatitis severity (MRI cT1 measure)	rs35518360	4	74	103146890	0.0203258	A	2.63143e-12	SLC39A8	rs13107325	103188709	0.544	T	1e-133	SLC39A8	missense variant	32247823	Parisinos CA	2020-04-02	J Hepatol	www.ncbi.nlm.nih.gov/pubmed/32247823
Low density lipoprotein cholesterol levels	rs35518360	4	74	103146890	0.0203258	A	2.63143e-12	SLC39A8	rs13107325	103188709	0.0313	?	1e-10	SLC39A8	missense variant	32154731	Ripatti P	2020-03-10	Circ Genom Precis Med	www.ncbi.nlm.nih.gov/pubmed/32154731
Low density lipoprotein cholesterol levels	rs35518360	4	74	103146890	0.0203258	A	2.63143e-12	SLC39A8	rs13135092	103198082	0.039	A	7e-06	NR	intron variant	29507422	Hoffmann TJ	2018-03-05	Nat Genet	www.ncbi.nlm.nih.gov/pubmed/29507422
Low density lipoprotein cholesterol levels	rs35518360	4	74	103146890	0.0203258	A	2.63143e-12	SLC39A8	rs13135092	103198082	0.039	A	3e-06	NR	intron variant	29507422	Hoffmann TJ	2018-03-05	Nat Genet	www.ncbi.nlm.nih.gov/pubmed/29507422
Low density lipoprotein cholesterol levels	rs35518360	4	74	103146890	0.0203258	A	2.63143e-12	SLC39A8	rs13107325	103188709	0.038	C	8e-06	NR	missense variant	29507422	Hoffmann TJ	2018-03-05	Nat Genet	www.ncbi.nlm.nih.gov/pubmed/29507422
Low hand grip strength (60 years and older) (EWGSOP)	rs35518360	4	74	103146890	0.0203258	A	2.63143e-12	SLC39A8	rs35225200	103146888	0.1289	C	3e-08	SLC39A8	intergenic variant	33510174	Jones G	2021-01-28	Nat Commun	www.ncbi.nlm.nih.gov/pubmed/33510174
Low hand grip strength (60 years and older) (EWGSOP)	rs35518360	4	74	103146890	0.0203258	A	2.63143e-12	SLC39A8	rs13107325	103188709	0.0897	T	7e-11	SLC39A8	missense variant	33510174	Jones G	2021-01-28	Nat Commun	www.ncbi.nlm.nih.gov/pubmed/33510174
Lung function (FVC)	rs35518360	4	74	103146890	0.0203258	A	2.63143e-12	SLC39A8	rs13107325	103188709	NA	?	9e-18	NA	missense variant	30595370	Kichaev G	2018-12-27	Am J Hum Genet	www.ncbi.nlm.nih.gov/pubmed/30595370
Male-pattern baldness	rs35518360	4	74	103146890	0.0203258	A	2.63143e-12	SLC39A8	rs13107325	103188709	0.0535076	T	4e-20	NR	missense variant	30573740	Yap CX	2018-12-20	Nat Commun	www.ncbi.nlm.nih.gov/pubmed/30573740
Mean arterial pressure	rs35518360	4	74	103146890	0.0203258	A	2.63143e-12	SLC39A8	rs13107325	103188709	0.63475	T	1e-11	SLC39A8	missense variant	27618448	Liu C	2016-10-01	Nat Genet	www.ncbi.nlm.nih.gov/pubmed/27618448
Mean arterial pressure x alcohol consumption interaction (2df test)	rs35518360	4	74	103146890	0.0203258	A	2.63143e-12	SLC39A8	rs35225200	103146888	NA	A	1e-12	SLC39A8	intergenic variant	29912962	Feitosa MF	2018-06-18	PLoS One	www.ncbi.nlm.nih.gov/pubmed/29912962
Mean arterial pressure x alcohol consumption interaction (2df test)	rs35518360	4	74	103146890	0.0203258	A	2.63143e-12	SLC39A8	rs13107325	103188709	NA	T	4e-11	SLC39A8	missense variant	29912962	Feitosa MF	2018-06-18	PLoS One	www.ncbi.nlm.nih.gov/pubmed/29912962
Mean corpuscular volume	rs35518360	4	74	103146890	0.0203258	A	2.63143e-12	SLC39A8	rs13107325	103188709	0.0265556	T	1e-10	SLC39A8	missense variant	32888494	Vuckovic D	2020-09-01	Cell	www.ncbi.nlm.nih.gov/pubmed/32888494
Medication use (agents acting on the renin-angiotensin system)	rs35518360	4	74	103146890	0.0203258	A	2.63143e-12	SLC39A8	rs13107325	103188709	0.0715938	T	4e-10	SLC39A8	missense variant	31015401	Wu Y	2019-04-23	Nat Commun	www.ncbi.nlm.nih.gov/pubmed/31015401
Metabolic syndrome	rs35518360	4	74	103146890	0.0203258	A	2.63143e-12	SLC39A8	rs13107325	103188709	0.0760904	T	4e-10	SLC39A8	missense variant	31589552	Lind L	2019-10-07	Metab Syndr Relat Disord	www.ncbi.nlm.nih.gov/pubmed/31589552
Multisite chronic pain	rs35518360	4	74	103146890	0.0203258	A	2.63143e-12	SLC39A8	rs13135092	103198082	0.0328	A	2e-13	SLC39A8	intron variant	31194737	Johnston KJA	2019-06-13	PLoS Genet	www.ncbi.nlm.nih.gov/pubmed/31194737
Multisite chronic pain	rs35518360	4	74	103146890	0.0203258	A	2.63143e-12	SLC39A8	rs13135092	103198082	NA	?	3e-14	SLC39A8	intron variant	33830993	Johnston KJA	2021-04-08	PLoS Genet	www.ncbi.nlm.nih.gov/pubmed/33830993
Multisite chronic pain	rs35518360	4	74	103146890	0.0203258	A	2.63143e-12	SLC39A8	rs13135092	103198082	0.038	A	2e-09	SLC39A8	intron variant	33830993	Johnston KJA	2021-04-08	PLoS Genet	www.ncbi.nlm.nih.gov/pubmed/33830993
NT-proBNP levels in acute coronary syndrome	rs35518360	4	74	103146890	0.0203258	A	2.63143e-12	SLC39A8	rs13107325	103188709	0.216	T	6e-10	SLC39A8	missense variant	26908625	Johansson A	2016-01-21	Hum Mol Genet	www.ncbi.nlm.nih.gov/pubmed/26908625
Nucleus accumbens volume	rs35518360	4	74	103146890	0.0203258	A	2.63143e-12	SLC39A8	rs13107325	103188709	6.15	T	8e-10	NR	missense variant	31636452	Satizabal CL	2019-10-21	Nat Genet	www.ncbi.nlm.nih.gov/pubmed/31636452
Obese vs. thin	rs35518360	4	74	103146890	0.0203258	A	2.63143e-12	SLC39A8	rs13135092	103198082	1.32	G	1e-08	SLC39A8	intron variant	30677029	Riveros-McKay F	2019-01-24	PLoS Genet	www.ncbi.nlm.nih.gov/pubmed/30677029
Osteoarthritis	rs35518360	4	74	103146890	0.0203258	A	2.63143e-12	SLC39A8	rs13107325	103188709	1.1	T	8e-19	NR	missense variant	30664745	Tachmazidou I	2019-01-21	Nat Genet	www.ncbi.nlm.nih.gov/pubmed/30664745
Parkinson's disease	rs35518360	4	74	103146890	0.0203258	A	2.63143e-12	SLC39A8	rs13107325	103188709	0.1495	T	7e-08	SLC39A8	missense variant	32201043	Smeland OB	2020-02-08	Biol Psychiatry	www.ncbi.nlm.nih.gov/pubmed/32201043
Platelet distribution width	rs35518360	4	74	103146890	0.0203258	A	2.63143e-12	SLC39A8	rs13107325	103188709	0.048567	T	1e-29	SLC39A8	missense variant	32888494	Vuckovic D	2020-09-01	Cell	www.ncbi.nlm.nih.gov/pubmed/32888494
Predicted visceral adipose tissue	rs35518360	4	74	103146890	0.0203258	A	2.63143e-12	SLC39A8	rs13135092	103198082	0.0325622	G	7e-13	NR	intron variant	31501611	Karlsson T	2019-09-09	Nat Med	www.ncbi.nlm.nih.gov/pubmed/31501611
Problematic alcohol use	rs35518360	4	74	103146890	0.0203258	A	2.63143e-12	SLC39A8	rs13135092	103198082	11.673	A	2e-31	SLC39A8	intron variant	32451486	Zhou H	2020-05-25	Nat Neurosci	www.ncbi.nlm.nih.gov/pubmed/32451486
Problematic alcohol use (MTAG)	rs35518360	4	74	103146890	0.0203258	A	2.63143e-12	SLC39A8	rs13135092	103198082	0.0519347	G	3e-42	NR	intron variant	32451486	Zhou H	2020-05-25	Nat Neurosci	www.ncbi.nlm.nih.gov/pubmed/32451486
Red blood cell count	rs35518360	4	74	103146890	0.0203258	A	2.63143e-12	SLC39A8	rs13107325	103188709	NA	?	6e-24	NA	missense variant	30595370	Kichaev G	2018-12-27	Am J Hum Genet	www.ncbi.nlm.nih.gov/pubmed/30595370
Red blood cell count	rs35518360	4	74	103146890	0.0203258	A	2.63143e-12	SLC39A8	rs13107325	103188709	0.029182	T	1e-16	NR	missense variant	32888493	Chen MH	2020-09-01	Cell	www.ncbi.nlm.nih.gov/pubmed/32888493
Red blood cell count	rs35518360	4	74	103146890	0.0203258	A	2.63143e-12	SLC39A8	rs13107325	103188709	NA	T	2e-14	NR	missense variant	32888493	Chen MH	2020-09-01	Cell	www.ncbi.nlm.nih.gov/pubmed/32888493
Refractive error	rs35518360	4	74	103146890	0.0203258	A	2.63143e-12	SLC39A8	rs13107325	103188709	NA	?	4e-17	BANK1, SLC39A8, NFKB1	missense variant	32231278	Hysi PG	2020-03-30	Nat Genet	www.ncbi.nlm.nih.gov/pubmed/32231278
Risk-taking tendency (4-domain principal component model)	rs35518360	4	74	103146890	0.0203258	A	2.63143e-12	SLC39A8	rs13107325	103188709	0.0359132	T	4e-13	SLC39A8	missense variant	30643258	Karlsson Linner R	2019-01-14	Nat Genet	www.ncbi.nlm.nih.gov/pubmed/30643258
Schizophrenia	rs35518360	4	74	103146890	0.0203258	A	2.63143e-12	SLC39A8	rs35518360	103146890	1.16686	T	8e-15	SLC39A8	intergenic variant	25056061	Ripke S	2014-07-22	Nature	www.ncbi.nlm.nih.gov/pubmed/25056061
Schizophrenia	rs35518360	4	74	103146890	0.0203258	A	2.63143e-12	SLC39A8	rs13107325	103188709	1.17371	?	1e-16	BANK1, SLC39A8	missense variant	29483656	Pardinas AF	2018-02-26	Nat Genet	www.ncbi.nlm.nih.gov/pubmed/29483656
Schizophrenia	rs35518360	4	74	103146890	0.0203258	A	2.63143e-12	SLC39A8	rs13107325	103188709	1.16637	?	4e-13	NR	missense variant	31740837	Lam M	2019-11-18	Nat Genet	www.ncbi.nlm.nih.gov/pubmed/31740837
Schizophrenia	rs35518360	4	74	103146890	0.0203258	A	2.63143e-12	SLC39A8	rs13107325	103188709	1.16	T	2e-12	NR	missense variant	26198764	Goes FS	2015-07-21	Am J Med Genet B Neuropsychiatr Genet	www.ncbi.nlm.nih.gov/pubmed/26198764
Schizophrenia (MTAG)	rs35518360	4	74	103146890	0.0203258	A	2.63143e-12	SLC39A8	rs13135092	103198082	0.146635	A	9e-13	NR	intron variant	33479212	Yao X	2021-01-21	Transl Psychiatry	www.ncbi.nlm.nih.gov/pubmed/33479212
Schizophrenia (MTAG)	rs35518360	4	74	103146890	0.0203258	A	2.63143e-12	SLC39A8	rs13107325	103188709	NA	?	5e-09	NR	missense variant	32606422	Wu Y	2020-06-30	Transl Psychiatry	www.ncbi.nlm.nih.gov/pubmed/32606422
Schizophrenia (MTAG)	rs35518360	4	74	103146890	0.0203258	A	2.63143e-12	SLC39A8	rs13107325	103188709	NA	?	8e-11	NR	missense variant	32606422	Wu Y	2020-06-30	Transl Psychiatry	www.ncbi.nlm.nih.gov/pubmed/32606422
Schizophrenia vs ADHD (ordinary least squares (OLS))	rs35518360	4	74	103146890	0.0203258	A	2.63143e-12	SLC39A8	rs13135092	103198082	0.0189	?	4e-08	NA	intron variant	33686288	Peyrot WJ	2021-03-08	Nat Genet	www.ncbi.nlm.nih.gov/pubmed/33686288
Schizophrenia vs anorexia nervosa (ordinary least squares (OLS))	rs35518360	4	74	103146890	0.0203258	A	2.63143e-12	SLC39A8	rs13135092	103198082	0.0192	?	6e-09	NA	intron variant	33686288	Peyrot WJ	2021-03-08	Nat Genet	www.ncbi.nlm.nih.gov/pubmed/33686288
Self-reported math ability	rs35518360	4	74	103146890	0.0203258	A	2.63143e-12	SLC39A8	rs13107325	103188709	0.0219	C	5e-10	Intergenic	missense variant	30038396	Lee JJ	2018-07-23	Nat Genet	www.ncbi.nlm.nih.gov/pubmed/30038396
Shoulder impingement or rotator cuff tear	rs35518360	4	74	103146890	0.0203258	A	2.63143e-12	SLC39A8	rs13107325	103188709	1.1557	T	4e-08	SLC39A8, UBE2D3	missense variant	33482370	Kim SK	2021-01-19	J Shoulder Elbow Surg	www.ncbi.nlm.nih.gov/pubmed/33482370
Sleep duration (short sleep)	rs35518360	4	74	103146890	0.0203258	A	2.63143e-12	SLC39A8	rs13107325	103188709	1.078	T	3e-13	SLC39A8	missense variant	30846698	Dashti HS	2019-03-07	Nat Commun	www.ncbi.nlm.nih.gov/pubmed/30846698
Spherical equivalent	rs35518360	4	74	103146890	0.0203258	A	2.63143e-12	SLC39A8	rs13107325	103188709	0.13	T	3e-10	NR	missense variant	32352494	Han X	2020-04-30	JAMA Ophthalmol	www.ncbi.nlm.nih.gov/pubmed/32352494
ST2 protein levels	rs35518360	4	74	103146890	0.0203258	A	2.63143e-12	SLC39A8	rs35518360	103146890	0.1109	A	4e-10	NA	intergenic variant	33067605	Folkersen L	2020-10-16	Nat Metab	www.ncbi.nlm.nih.gov/pubmed/33067605
Subcortical volume (min-P)	rs35518360	4	74	103146890	0.0203258	A	2.63143e-12	SLC39A8	rs13107325	103188709	NA	?	1e-23	INTS3, SLC27A3, GATAD2B, DENND4B, CRTC2, SLC39A1, CREB3L4, JTB, RAB13, RPS27, NUP210L, TPM3, C1orf189, C1orf43, UBAP2L, HAX1	missense variant	32665545	van der Meer D	2020-07-14	Nat Commun	www.ncbi.nlm.nih.gov/pubmed/32665545
Subcortical volume (MOSTest)	rs35518360	4	74	103146890	0.0203258	A	2.63143e-12	SLC39A8	rs13107325	103188709	NA	?	5e-73	NR	missense variant	32665545	van der Meer D	2020-07-14	Nat Commun	www.ncbi.nlm.nih.gov/pubmed/32665545
Systolic blood pressure	rs35518360	4	74	103146890	0.0203258	A	2.63143e-12	SLC39A8	rs13107325	103188709	0.933	T	6e-10	SLC39A8	missense variant	28739976	Wain LV	2017-07-24	Hypertension	www.ncbi.nlm.nih.gov/pubmed/28739976
Systolic blood pressure	rs35518360	4	74	103146890	0.0203258	A	2.63143e-12	SLC39A8	rs13107325	103188709	0.042	T	1e-07	SLC39A8	missense variant	27618447	Surendran P	2016-10-01	Nat Genet	www.ncbi.nlm.nih.gov/pubmed/27618447
Systolic blood pressure	rs35518360	4	74	103146890	0.0203258	A	2.63143e-12	SLC39A8	rs13107325	103188709	NA	?	1e-36	NA	missense variant	30595370	Kichaev G	2018-12-27	Am J Hum Genet	www.ncbi.nlm.nih.gov/pubmed/30595370
Systolic blood pressure	rs35518360	4	74	103146890	0.0203258	A	2.63143e-12	SLC39A8	rs13107325	103188709	0.719	C	2e-21	SLC39A8	missense variant	27841878	Hoffmann TJ	2016-11-14	Nat Genet	www.ncbi.nlm.nih.gov/pubmed/27841878
Systolic blood pressure	rs35518360	4	74	103146890	0.0203258	A	2.63143e-12	SLC39A8	rs13107325	103188709	0.643	C	3e-09	SLC39A8	missense variant	27841878	Hoffmann TJ	2016-11-14	Nat Genet	www.ncbi.nlm.nih.gov/pubmed/27841878
Systolic blood pressure	rs35518360	4	74	103146890	0.0203258	A	2.63143e-12	SLC39A8	rs13107325	103188709	0.646	C	1e-08	SLC39A8	missense variant	27841878	Hoffmann TJ	2016-11-14	Nat Genet	www.ncbi.nlm.nih.gov/pubmed/27841878
Systolic blood pressure	rs35518360	4	74	103146890	0.0203258	A	2.63143e-12	SLC39A8	rs13107325	103188709	0.5532	T	1e-17	SLC39A8	missense variant	30578418	Giri A	2018-12-21	Nat Genet	www.ncbi.nlm.nih.gov/pubmed/30578418
Systolic blood pressure	rs35518360	4	74	103146890	0.0203258	A	2.63143e-12	SLC39A8	rs13107325	103188709	0.981	T	3e-14	SLC39A8	missense variant	21909115	Ehret GB	2011-09-11	Nature	www.ncbi.nlm.nih.gov/pubmed/21909115
Systolic blood pressure	rs35518360	4	74	103146890	0.0203258	A	2.63143e-12	SLC39A8	rs13107325	103188709	0.837	T	5e-11	SLC39A8	missense variant	27618452	Ehret GB	2016-09-12	Nat Genet	www.ncbi.nlm.nih.gov/pubmed/27618452
Systolic blood pressure x alcohol consumption interaction (2df test)	rs35518360	4	74	103146890	0.0203258	A	2.63143e-12	SLC39A8	rs13107325	103188709	NA	T	1e-15	SLC39A8	missense variant	29912962	Feitosa MF	2018-06-18	PLoS One	www.ncbi.nlm.nih.gov/pubmed/29912962
Total cholesterol levels	rs35518360	4	74	103146890	0.0203258	A	2.63143e-12	SLC39A8	rs13135092	103198082	0.0308	A	4e-09	SLC39A8	intron variant	30275531	Klarin D	2018-10-01	Nat Genet	www.ncbi.nlm.nih.gov/pubmed/30275531
Total cholesterol levels	rs35518360	4	74	103146890	0.0203258	A	2.63143e-12	SLC39A8	rs13135092	103198082	0.052	A	8e-10	NR	intron variant	29507422	Hoffmann TJ	2018-03-05	Nat Genet	www.ncbi.nlm.nih.gov/pubmed/29507422
Total cholesterol levels	rs35518360	4	74	103146890	0.0203258	A	2.63143e-12	SLC39A8	rs13135092	103198082	0.054	A	5e-11	NR	intron variant	29507422	Hoffmann TJ	2018-03-05	Nat Genet	www.ncbi.nlm.nih.gov/pubmed/29507422
Total cholesterol levels	rs35518360	4	74	103146890	0.0203258	A	2.63143e-12	SLC39A8	rs13107325	103188709	0.053	C	1e-09	NR	missense variant	29507422	Hoffmann TJ	2018-03-05	Nat Genet	www.ncbi.nlm.nih.gov/pubmed/29507422
Total cholesterol levels	rs35518360	4	74	103146890	0.0203258	A	2.63143e-12	SLC39A8	rs13107325	103188709	0.055	C	5e-11	NR	missense variant	29507422	Hoffmann TJ	2018-03-05	Nat Genet	www.ncbi.nlm.nih.gov/pubmed/29507422
Triglyceride levels	rs35518360	4	74	103146890	0.0203258	A	2.63143e-12	SLC39A8	rs13107325	103188709	0.031	?	5e-10	SLC39A8	missense variant	32154731	Ripatti P	2020-03-10	Circ Genom Precis Med	www.ncbi.nlm.nih.gov/pubmed/32154731
Triglyceride levels	rs35518360	4	74	103146890	0.0203258	A	2.63143e-12	SLC39A8	rs13107325	103188709	0.0295524	C	6e-15	SLC39A8	missense variant	32203549	Richardson TG	2020-03-23	PLoS Med	www.ncbi.nlm.nih.gov/pubmed/32203549
Type 2 diabetes	rs35518360	4	74	103146890	0.0203258	A	2.63143e-12	SLC39A8	rs13107325	103188709	0.0473	C	3e-08	NR	missense variant	32541925	Vujkovic M	2020-06-15	Nat Genet	www.ncbi.nlm.nih.gov/pubmed/32541925
Urate levels	rs35518360	4	74	103146890	0.0203258	A	2.63143e-12	SLC39A8	rs13107325	103188709	0.0297	T	3e-17	NR	missense variant	33356394	Gill D	2020-12-28	Hypertension	www.ncbi.nlm.nih.gov/pubmed/33356394
Verbal-numerical reasoning	rs35518360	4	74	103146890	0.0203258	A	2.63143e-12	SLC39A8	rs13135092	103198082	NA	?	8e-17	NA	intron variant	32895543	de la Fuente J	2020-09-07	Nat Hum Behav	www.ncbi.nlm.nih.gov/pubmed/32895543
Voxel-wise structural brain imaging measurements	rs35518360	4	74	103146890	0.0203258	A	2.63143e-12	SLC39A8	rs13107325	103188709	NA	?	2e-11	SLC39A8	missense variant	30649180	Luo Q	2019-01-16	JAMA Psychiatry	www.ncbi.nlm.nih.gov/pubmed/30649180
Voxel-wise structural brain imaging measurements	rs35518360	4	74	103146890	0.0203258	A	2.63143e-12	SLC39A8	rs13107325	103188709	NA	?	9e-18	SLC39A8	missense variant	30649180	Luo Q	2019-01-16	JAMA Psychiatry	www.ncbi.nlm.nih.gov/pubmed/30649180
vWF levels	rs35518360	4	74	103146890	0.0203258	A	2.63143e-12	SLC39A8	rs6855246	103112470	0.034	A	9e-10	SLC39A8	intergenic variant	30586737	Sabater-Lleal M	2018-11-20	Circulation	www.ncbi.nlm.nih.gov/pubmed/30586737
Waist circumference adjusted for body mass index	rs35518360	4	74	103146890	0.0203258	A	2.63143e-12	SLC39A8	rs13107325	103188709	NA	?	5e-20	NR	missense variant	31669095	Zhu Z	2019-10-24	J Allergy Clin Immunol	www.ncbi.nlm.nih.gov/pubmed/31669095
Waist circumference adjusted for body mass index	rs35518360	4	74	103146890	0.0203258	A	2.63143e-12	SLC39A8	rs13107325	103188709	0.040075	T	2e-13	SLC39A8	missense variant	34021172	Christakoudi S	2021-05-21	Sci Rep	www.ncbi.nlm.nih.gov/pubmed/34021172
Waist-hip index	rs35518360	4	74	103146890	0.0203258	A	2.63143e-12	SLC39A8	rs13107325	103188709	0.0411267	T	3e-14	SLC39A8	missense variant	34021172	Christakoudi S	2021-05-21	Sci Rep	www.ncbi.nlm.nih.gov/pubmed/34021172
Waist-hip ratio	rs35518360	4	74	103146890	0.0203258	A	2.63143e-12	SLC39A8	rs13107325	103188709	NA	?	1e-20	NA	missense variant	30595370	Kichaev G	2018-12-27	Am J Hum Genet	www.ncbi.nlm.nih.gov/pubmed/30595370
Waist-to-hip ratio adjusted for BMI	rs35518360	4	74	103146890	0.0203258	A	2.63143e-12	SLC39A8	rs13107325	103188709	NA	?	3e-19	NR	missense variant	31669095	Zhu Z	2019-10-24	J Allergy Clin Immunol	www.ncbi.nlm.nih.gov/pubmed/31669095
Waist-to-hip ratio adjusted for BMI	rs35518360	4	74	103146890	0.0203258	A	2.63143e-12	SLC39A8	rs13107325	103188709	0.0306	T	4e-19	NR	missense variant	30239722	Pulit SL	2018-09-14	Hum Mol Genet	www.ncbi.nlm.nih.gov/pubmed/30239722
Waist-to-hip ratio adjusted for BMI	rs35518360	4	74	103146890	0.0203258	A	2.63143e-12	SLC39A8	rs13107325	103188709	0.0306	T	4e-19	NR	missense variant	30239722	Pulit SL	2018-09-14	Hum Mol Genet	www.ncbi.nlm.nih.gov/pubmed/30239722
Waist-to-hip ratio adjusted for BMI	rs35518360	4	74	103146890	0.0203258	A	2.63143e-12	SLC39A8	rs13107325	103188709	0.0387088	T	8e-13	SLC39A8	missense variant	34021172	Christakoudi S	2021-05-21	Sci Rep	www.ncbi.nlm.nih.gov/pubmed/34021172
Walking pace	rs35518360	4	74	103146890	0.0203258	A	2.63143e-12	SLC39A8	rs13107325	103188709	0.024021	C	6e-24	SLC39A8	missense variant	33128006	Timmins IR	2020-10-30	Commun Biol	www.ncbi.nlm.nih.gov/pubmed/33128006
White blood cell count	rs35518360	4	74	103146890	0.0203258	A	2.63143e-12	SLC39A8	rs13135092	103198082	NA	?	4e-09	NA	intron variant	30595370	Kichaev G	2018-12-27	Am J Hum Genet	www.ncbi.nlm.nih.gov/pubmed/30595370
Youthful appearance (self-reported)	rs35518360	4	74	103146890	0.0203258	A	2.63143e-12	SLC39A8	rs13107325	103188709	0.943325	C	1e-12	SLC39A8	missense variant	32339537	Roberts V	2020-04-24	J Invest Dermatol	www.ncbi.nlm.nih.gov/pubmed/32339537
Age-related disease endophenotypes	rs34333163	4	74	103283117	0.0191232	A	1.31797e-09	SLC39A8	rs13114738	103284865	NA	?	1e-10	NR	intron variant	27790247	He L	2016-11-03	Front Genet	www.ncbi.nlm.nih.gov/pubmed/27790247
Age-related diseases, mortality and associated endophenotypes	rs34333163	4	74	103283117	0.0191232	A	1.31797e-09	SLC39A8	rs13114738	103284865	NA	?	8e-08	NR	intron variant	27790247	He L	2016-11-03	Front Genet	www.ncbi.nlm.nih.gov/pubmed/27790247
Apolipoprotein A1 levels	rs34333163	4	74	103283117	0.0191232	A	1.31797e-09	SLC39A8	rs34333163	103283117	0.0639	G	2e-38	NR	intron variant	33462484	Sinnott-Armstrong N	2021-01-18	Nat Genet	www.ncbi.nlm.nih.gov/pubmed/33462484
Aspartate aminotransferase levels	rs34333163	4	74	103283117	0.0191232	A	1.31797e-09	SLC39A8	rs34333163	103283117	0.0481	G	2e-24	NR	intron variant	33462484	Sinnott-Armstrong N	2021-01-18	Nat Genet	www.ncbi.nlm.nih.gov/pubmed/33462484
Brain region volumes	rs34333163	4	74	103283117	0.0191232	A	1.31797e-09	SLC39A8	rs34333163	103283117	NA	?	3e-09	NR	intron variant	31676860	Zhao B	2019-11-01	Nat Genet	www.ncbi.nlm.nih.gov/pubmed/31676860
Brain region volumes	rs34333163	4	74	103283117	0.0191232	A	1.31797e-09	SLC39A8	rs531685993	103385336	NA	?	4e-15	NR	intergenic variant	31676860	Zhao B	2019-11-01	Nat Genet	www.ncbi.nlm.nih.gov/pubmed/31676860
Brain region volumes	rs34333163	4	74	103283117	0.0191232	A	1.31797e-09	SLC39A8	rs531685993	103385336	NA	?	3e-13	NR	intergenic variant	31676860	Zhao B	2019-11-01	Nat Genet	www.ncbi.nlm.nih.gov/pubmed/31676860
Calcium levels	rs34333163	4	74	103283117	0.0191232	A	1.31797e-09	SLC39A8	rs34333163	103283117	0.0468	G	2e-21	NR	intron variant	33462484	Sinnott-Armstrong N	2021-01-18	Nat Genet	www.ncbi.nlm.nih.gov/pubmed/33462484
General cognitive ability	rs34333163	4	74	103283117	0.0191232	A	1.31797e-09	SLC39A8	rs13105581	103228830	6.629	T	3e-11	SLC39A8	intron variant	29844566	Davies G	2018-05-29	Nat Commun	www.ncbi.nlm.nih.gov/pubmed/29844566
High density lipoprotein cholesterol levels	rs34333163	4	74	103283117	0.0191232	A	1.31797e-09	SLC39A8	rs34333163	103283117	0.0712	G	1e-47	NR	intron variant	33462484	Sinnott-Armstrong N	2021-01-18	Nat Genet	www.ncbi.nlm.nih.gov/pubmed/33462484
High density lipoprotein cholesterol levels	rs34333163	4	74	103283117	0.0191232	A	1.31797e-09	SLC39A8	rs13114738	103284865	0.046	C	3e-12	NR	intron variant	29507422	Hoffmann TJ	2018-03-05	Nat Genet	www.ncbi.nlm.nih.gov/pubmed/29507422
High density lipoprotein cholesterol levels	rs34333163	4	74	103283117	0.0191232	A	1.31797e-09	SLC39A8	rs13114738	103284865	0.045	C	3e-11	NR	intron variant	29507422	Hoffmann TJ	2018-03-05	Nat Genet	www.ncbi.nlm.nih.gov/pubmed/29507422
Intelligence	rs34333163	4	74	103283117	0.0191232	A	1.31797e-09	SLC39A8	rs13105581	103228830	6.003	T	2e-09	NR	intron variant	29942086	Savage JE	2018-06-25	Nat Genet	www.ncbi.nlm.nih.gov/pubmed/29942086
Intelligence (MTAG)	rs34333163	4	74	103283117	0.0191232	A	1.31797e-09	SLC39A8	rs13105581	103228830	0.0361144	T	2e-10	SLC39A8	intron variant	29326435	Hill WD	2018-01-11	Mol Psychiatry	www.ncbi.nlm.nih.gov/pubmed/29326435
Low density lipoprotein cholesterol levels	rs34333163	4	74	103283117	0.0191232	A	1.31797e-09	SLC39A8	rs34333163	103283117	0.0299	G	2e-10	NR	intron variant	33462484	Sinnott-Armstrong N	2021-01-18	Nat Genet	www.ncbi.nlm.nih.gov/pubmed/33462484
Monocyte percentage of white cells	rs34333163	4	74	103283117	0.0191232	A	1.31797e-09	SLC39A8	rs34333163	103283117	0.029078	G	2e-11	SLC39A8	intron variant	32888494	Vuckovic D	2020-09-01	Cell	www.ncbi.nlm.nih.gov/pubmed/32888494
Red blood cell count	rs34333163	4	74	103283117	0.0191232	A	1.31797e-09	SLC39A8	rs13105581	103228830	0.0291516	T	2e-12	SLC39A8	intron variant	32888494	Vuckovic D	2020-09-01	Cell	www.ncbi.nlm.nih.gov/pubmed/32888494
Serum albumin level	rs34333163	4	74	103283117	0.0191232	A	1.31797e-09	SLC39A8	rs34333163	103283117	0.0418	G	2e-17	NR	intron variant	33462484	Sinnott-Armstrong N	2021-01-18	Nat Genet	www.ncbi.nlm.nih.gov/pubmed/33462484
Total cholesterol levels	rs34333163	4	74	103283117	0.0191232	A	1.31797e-09	SLC39A8	rs34333163	103283117	0.0474	G	6e-24	NR	intron variant	33462484	Sinnott-Armstrong N	2021-01-18	Nat Genet	www.ncbi.nlm.nih.gov/pubmed/33462484
Birth weight	rs1391439	4	75	106151642	0.0152269	G	1.87487e-18	TET2	rs6533183	106133184	0.021786	C	7e-16	TET2	intron variant	31043758	Warrington NM	2019-05-01	Nat Genet	www.ncbi.nlm.nih.gov/pubmed/31043758
Birth weight	rs1391439	4	75	106151642	0.0152269	G	1.87487e-18	TET2	rs7674220	106148758	0.026	C	1e-14	NR	intron variant	31097437	Plotnikov D	2019-05-16	Br J Ophthalmol	www.ncbi.nlm.nih.gov/pubmed/31097437
Cancer (pleiotropy)	rs1391439	4	75	106151642	0.0152269	G	1.87487e-18	TET2	rs7679673	106061534	NA	A	1e-10	Intergenic	intron variant	27197191	Fehringer G	2016-04-20	Cancer Res	www.ncbi.nlm.nih.gov/pubmed/27197191
Cancer (pleiotropy)(bidirectional)	rs1391439	4	75	106151642	0.0152269	G	1.87487e-18	TET2	rs10007915	106065308	NA	C	2e-17	NA	intergenic variant	32887889	Rashkin SR	2020-09-04	Nat Commun	www.ncbi.nlm.nih.gov/pubmed/32887889
Chronic obstructive pulmonary disease	rs1391439	4	75	106151642	0.0152269	G	1.87487e-18	TET2	rs2047409	106137033	1.1	A	2e-19	TET2	intron variant	30804561	Sakornsakolpat P	2019-02-25	Nat Genet	www.ncbi.nlm.nih.gov/pubmed/30804561
Chronic obstructive pulmonary disease	rs1391439	4	75	106151642	0.0152269	G	1.87487e-18	TET2	rs2047409	106137033	1.12	A	2e-13	TET2	intron variant	28166215	Hobbs BD	2017-02-06	Nat Genet	www.ncbi.nlm.nih.gov/pubmed/28166215
Chronic obstructive pulmonary disease in ever smokers	rs1391439	4	75	106151642	0.0152269	G	1.87487e-18	TET2	rs7679673	106061534	0.93	A	6e-07	NR	intron variant	33106845	Kim W	2020-10-27	Am J Epidemiol	www.ncbi.nlm.nih.gov/pubmed/33106845
Chronic obstructive pulmonary disease in never smokers	rs1391439	4	75	106151642	0.0152269	G	1.87487e-18	TET2	rs7679673	106061534	0.9	A	4e-09	NR	intron variant	33106845	Kim W	2020-10-27	Am J Epidemiol	www.ncbi.nlm.nih.gov/pubmed/33106845
Chronic obstructive pulmonary disease in non-current smokers	rs1391439	4	75	106151642	0.0152269	G	1.87487e-18	TET2	rs6533183	106133184	0.91	C	7e-13	NR	intron variant	33106845	Kim W	2020-10-27	Am J Epidemiol	www.ncbi.nlm.nih.gov/pubmed/33106845
Chronic obstructive pulmonary disease x current smoker interaction (2df)	rs1391439	4	75	106151642	0.0152269	G	1.87487e-18	TET2	rs6533183	106133184	NA	C	1e-14	NR	intron variant	33106845	Kim W	2020-10-27	Am J Epidemiol	www.ncbi.nlm.nih.gov/pubmed/33106845
Chronic obstructive pulmonary disease x current smoker interaction (main effect)	rs1391439	4	75	106151642	0.0152269	G	1.87487e-18	TET2	rs6533183	106133184	0.91	C	9e-13	NR	intron variant	33106845	Kim W	2020-10-27	Am J Epidemiol	www.ncbi.nlm.nih.gov/pubmed/33106845
Chronic obstructive pulmonary disease x ever smoker interaction (2df)	rs1391439	4	75	106151642	0.0152269	G	1.87487e-18	TET2	rs7679673	106061534	NA	A	2e-13	NR	intron variant	33106845	Kim W	2020-10-27	Am J Epidemiol	www.ncbi.nlm.nih.gov/pubmed/33106845
Chronic obstructive pulmonary disease x ever smoker interaction (main effect)	rs1391439	4	75	106151642	0.0152269	G	1.87487e-18	TET2	rs7679673	106061534	0.91	A	8e-09	NR	intron variant	33106845	Kim W	2020-10-27	Am J Epidemiol	www.ncbi.nlm.nih.gov/pubmed/33106845
Cognitive ability, years of educational attainment or schizophrenia (pleiotropy)	rs1391439	4	75	106151642	0.0152269	G	1.87487e-18	TET2	rs7674220	106148758	0.013915	?	1e-11	TET2	intron variant	31374203	Lam M	2019-08-01	Am J Hum Genet	www.ncbi.nlm.nih.gov/pubmed/31374203
Colorectal cancer or advanced adenoma	rs1391439	4	75	106151642	0.0152269	G	1.87487e-18	TET2	rs1391441	106128760	1.05	A	2e-08	NR	intron variant	30510241	Huyghe JR	2018-12-03	Nat Genet	www.ncbi.nlm.nih.gov/pubmed/30510241
Educational attainment (years of education)	rs1391439	4	75	106151642	0.0152269	G	1.87487e-18	TET2	rs6839705	106144735	0.0149383	A	1e-10	NR	intron variant	27225129	Okbay A	2016-05-26	Nature	www.ncbi.nlm.nih.gov/pubmed/27225129
Educational attainment (years of education)	rs1391439	4	75	106151642	0.0152269	G	1.87487e-18	TET2	rs1391438	106151843	NA	?	2e-16	NA	intron variant	30595370	Kichaev G	2018-12-27	Am J Hum Genet	www.ncbi.nlm.nih.gov/pubmed/30595370
FEV1	rs1391439	4	75	106151642	0.0152269	G	1.87487e-18	TET2	rs6533183	106133184	0.0213	T	5e-18	TET2	intron variant	30804560	Shrine N	2019-02-25	Nat Genet	www.ncbi.nlm.nih.gov/pubmed/30804560
General cognitive ability	rs1391439	4	75	106151642	0.0152269	G	1.87487e-18	TET2	rs1391438	106151843	6.372	T	2e-10	TET2	intron variant	29844566	Davies G	2018-05-29	Nat Commun	www.ncbi.nlm.nih.gov/pubmed/29844566
General risk tolerance (MTAG)	rs1391439	4	75	106151642	0.0152269	G	1.87487e-18	TET2	rs6839705	106144735	0.0118	A	1e-21	TET2	intron variant	30643258	Karlsson Linner R	2019-01-14	Nat Genet	www.ncbi.nlm.nih.gov/pubmed/30643258
Granulocyte count	rs1391439	4	75	106151642	0.0152269	G	1.87487e-18	TET2	rs7679673	106061534	0.023694	A	1e-10	AC004069.2	intron variant	27863252	Astle WJ	2016-11-17	Cell	www.ncbi.nlm.nih.gov/pubmed/27863252
Haemorrhoidal disease	rs1391439	4	75	106151642	0.0152269	G	1.87487e-18	TET2	rs6839705	106144735	1.03	?	5e-12	TET2	intron variant	33888516	Zheng T	2021-04-22	Gut	www.ncbi.nlm.nih.gov/pubmed/33888516
Hip index	rs1391439	4	75	106151642	0.0152269	G	1.87487e-18	TET2	rs10007915	106065308	0.0186481	G	7e-10	TET2	intergenic variant	34021172	Christakoudi S	2021-05-21	Sci Rep	www.ncbi.nlm.nih.gov/pubmed/34021172
Household income (MTAG)	rs1391439	4	75	106151642	0.0152269	G	1.87487e-18	TET2	rs1391441	106128760	0.0121401	A	2e-08	TET2	intron variant	31844048	Hill WD	2019-12-16	Nat Commun	www.ncbi.nlm.nih.gov/pubmed/31844048
Intelligence	rs1391439	4	75	106151642	0.0152269	G	1.87487e-18	TET2	rs1391438	106151843	6.701	T	2e-11	NR	intron variant	29942086	Savage JE	2018-06-25	Nat Genet	www.ncbi.nlm.nih.gov/pubmed/29942086
Intelligence (MTAG)	rs1391439	4	75	106151642	0.0152269	G	1.87487e-18	TET2	rs6839705	106144735	0.0198001	A	1e-10	TET2	intron variant	29326435	Hill WD	2018-01-11	Mol Psychiatry	www.ncbi.nlm.nih.gov/pubmed/29326435
Lung function (FEV1/FVC)	rs1391439	4	75	106151642	0.0152269	G	1.87487e-18	TET2	rs6533183	106133184	0.0297	T	3e-32	TET2	intron variant	30804560	Shrine N	2019-02-25	Nat Genet	www.ncbi.nlm.nih.gov/pubmed/30804560
Lung function (FEV1/FVC)	rs1391439	4	75	106151642	0.0152269	G	1.87487e-18	TET2	rs2007403	106131210	NA	?	2e-39	NA	intron variant	30595370	Kichaev G	2018-12-27	Am J Hum Genet	www.ncbi.nlm.nih.gov/pubmed/30595370
Lung function in never smokers (low FEV1 vs average FEV1)	rs1391439	4	75	106151642	0.0152269	G	1.87487e-18	TET2	rs2047409	106137033	1.115	?	5e-07	NR	intron variant	26423011	Wain LV	2015-09-27	Lancet Respir Med	www.ncbi.nlm.nih.gov/pubmed/26423011
Lung function in never smokers (low FEV1 vs high FEV1)	rs1391439	4	75	106151642	0.0152269	G	1.87487e-18	TET2	rs2047409	106137033	1.17	A	1e-08	TET2	intron variant	26423011	Wain LV	2015-09-27	Lancet Respir Med	www.ncbi.nlm.nih.gov/pubmed/26423011
Lymphocyte percentage of white cells	rs1391439	4	75	106151642	0.0152269	G	1.87487e-18	TET2	rs2047408	106123582	0.0245185	C	7e-19	TET2	non coding transcript exon variant	32888494	Vuckovic D	2020-09-01	Cell	www.ncbi.nlm.nih.gov/pubmed/32888494
Myeloid white cell count	rs1391439	4	75	106151642	0.0152269	G	1.87487e-18	TET2	rs7679673	106061534	0.0233218	A	3e-10	AC004069.2	intron variant	27863252	Astle WJ	2016-11-17	Cell	www.ncbi.nlm.nih.gov/pubmed/27863252
Neutrophil count	rs1391439	4	75	106151642	0.0152269	G	1.87487e-18	TET2	rs7679673	106061534	0.0217762	A	9e-21	AC004069.2	intron variant	32888494	Vuckovic D	2020-09-01	Cell	www.ncbi.nlm.nih.gov/pubmed/32888494
Neutrophil count	rs1391439	4	75	106151642	0.0152269	G	1.87487e-18	TET2	rs7679673	106061534	0.023824	A	2e-33	NR	intron variant	32888493	Chen MH	2020-09-01	Cell	www.ncbi.nlm.nih.gov/pubmed/32888493
Neutrophil count	rs1391439	4	75	106151642	0.0152269	G	1.87487e-18	TET2	rs7679673	106061534	NA	A	1e-32	NR	intron variant	32888493	Chen MH	2020-09-01	Cell	www.ncbi.nlm.nih.gov/pubmed/32888493
Neutrophil count	rs1391439	4	75	106151642	0.0152269	G	1.87487e-18	TET2	rs7679673	106061534	0.0234556	A	2e-10	AC004069.2	intron variant	27863252	Astle WJ	2016-11-17	Cell	www.ncbi.nlm.nih.gov/pubmed/27863252
Neutrophil percentage of white cells	rs1391439	4	75	106151642	0.0152269	G	1.87487e-18	TET2	rs2047408	106123582	0.0196362	C	2e-12	TET2	non coding transcript exon variant	32888494	Vuckovic D	2020-09-01	Cell	www.ncbi.nlm.nih.gov/pubmed/32888494
Peak expiratory flow	rs1391439	4	75	106151642	0.0152269	G	1.87487e-18	TET2	rs6533183	106133184	0.0156	T	4e-09	TET2	intron variant	30804560	Shrine N	2019-02-25	Nat Genet	www.ncbi.nlm.nih.gov/pubmed/30804560
Prostate cancer	rs1391439	4	75	106151642	0.0152269	G	1.87487e-18	TET2	rs7679673	106061534	1.13	C	1e-49	NR	intron variant	29892016	Schumacher FR	2018-06-11	Nat Genet	www.ncbi.nlm.nih.gov/pubmed/29892016
Prostate cancer	rs1391439	4	75	106151642	0.0152269	G	1.87487e-18	TET2	rs10007915	106065308	1.1371	C	2e-17	NA	intergenic variant	32887889	Rashkin SR	2020-09-04	Nat Commun	www.ncbi.nlm.nih.gov/pubmed/32887889
Prostate cancer	rs1391439	4	75	106151642	0.0152269	G	1.87487e-18	TET2	rs7679673	106061534	1.12	C	5e-08	NR	intron variant	26034056	Hoffmann TJ	2015-06-01	Cancer Discov	www.ncbi.nlm.nih.gov/pubmed/26034056
Prostate cancer	rs1391439	4	75	106151642	0.0152269	G	1.87487e-18	TET2	rs7679673	106061534	1.14	C	4e-18	NR	intron variant	33293427	Emami NC	2020-12-08	Cancer Res	www.ncbi.nlm.nih.gov/pubmed/33293427
Prostate cancer	rs1391439	4	75	106151642	0.0152269	G	1.87487e-18	TET2	rs7679673	106061534	1.1	?	3e-14	TET2	intron variant	19767753	Eeles RA	2009-09-20	Nat Genet	www.ncbi.nlm.nih.gov/pubmed/19767753
Prostate cancer	rs1391439	4	75	106151642	0.0152269	G	1.87487e-18	TET2	rs7679673	106061534	1.1	C	3e-35	NR	intron variant	33398198	Conti DV	2021-01-04	Nat Genet	www.ncbi.nlm.nih.gov/pubmed/33398198
Prostate cancer	rs1391439	4	75	106151642	0.0152269	G	1.87487e-18	TET2	rs7679673	106061534	1.10386	C	1e-06	NR	intron variant	33398198	Conti DV	2021-01-04	Nat Genet	www.ncbi.nlm.nih.gov/pubmed/33398198
Prostate cancer	rs1391439	4	75	106151642	0.0152269	G	1.87487e-18	TET2	rs7679673	106061534	1.12	C	4e-09	TET2	intron variant	25939597	Berndt SI	2015-05-05	Nat Commun	www.ncbi.nlm.nih.gov/pubmed/25939597
Prostate cancer (SNP x SNP interaction)	rs1391439	4	75	106151642	0.0152269	G	1.87487e-18	TET2	rs290258 x rs7679673	106061534	1.3333	?	1e-06	SYK x TET2	intergenic variant x intron variant	22219177	Tao S	2012-01-04	Carcinogenesis	www.ncbi.nlm.nih.gov/pubmed/22219177
Prostate cancer (SNP x SNP interaction)	rs1391439	4	75	106151642	0.0152269	G	1.87487e-18	TET2	rs5751168 x rs7679673	106061534	1.44	?	4e-06	ZNF280B x TET2	intron variant x intron variant	22219177	Tao S	2012-01-04	Carcinogenesis	www.ncbi.nlm.nih.gov/pubmed/22219177
Prostate cancer (SNP x SNP interaction)	rs1391439	4	75	106151642	0.0152269	G	1.87487e-18	TET2	rs11605083 x rs7679673	106061534	1.28	?	4e-06	INSC x TET2	intergenic variant x intron variant	22219177	Tao S	2012-01-04	Carcinogenesis	www.ncbi.nlm.nih.gov/pubmed/22219177
Red blood cell count	rs1391439	4	75	106151642	0.0152269	G	1.87487e-18	TET2	rs7679673	106061534	NA	?	6e-09	NA	intron variant	30595370	Kichaev G	2018-12-27	Am J Hum Genet	www.ncbi.nlm.nih.gov/pubmed/30595370
Sum basophil neutrophil counts	rs1391439	4	75	106151642	0.0152269	G	1.87487e-18	TET2	rs7679673	106061534	0.0235871	A	2e-10	AC004069.2	intron variant	27863252	Astle WJ	2016-11-17	Cell	www.ncbi.nlm.nih.gov/pubmed/27863252
Sum neutrophil eosinophil counts	rs1391439	4	75	106151642	0.0152269	G	1.87487e-18	TET2	rs7679673	106061534	0.0234957	A	2e-10	AC004069.2	intron variant	27863252	Astle WJ	2016-11-17	Cell	www.ncbi.nlm.nih.gov/pubmed/27863252
Tonsillectomy	rs1391439	4	75	106151642	0.0152269	G	1.87487e-18	TET2	rs1391439	106151642	1.06	G	3e-12	TET2	intron variant	28928442	Tian C	2017-09-19	Nat Commun	www.ncbi.nlm.nih.gov/pubmed/28928442
Tonsillectomy	rs1391439	4	75	106151642	0.0152269	G	1.87487e-18	TET2	rs1391439	106151642	1.06	?	3e-12	TET2	intron variant	27182965	Pickrell JK	2016-05-16	Nat Genet	www.ncbi.nlm.nih.gov/pubmed/27182965
Trauma exposure	rs1391439	4	75	106151642	0.0152269	G	1.87487e-18	TET2	rs7663401	106128954	1.07643	C	1e-07	NR	intron variant	31969693	Coleman JRI	2020-01-23	Mol Psychiatry	www.ncbi.nlm.nih.gov/pubmed/31969693
White blood cell count	rs1391439	4	75	106151642	0.0152269	G	1.87487e-18	TET2	rs7679673	106061534	NA	?	1e-08	NA	intron variant	30595370	Kichaev G	2018-12-27	Am J Hum Genet	www.ncbi.nlm.nih.gov/pubmed/30595370
Adventurousness	rs2726518	4	75	106173199	0.0152051	A	5.08538e-19	TET2	rs2133086	106178289	0.0145205	A	8e-14	TET2	intron variant	30643258	Karlsson Linner R	2019-01-14	Nat Genet	www.ncbi.nlm.nih.gov/pubmed/30643258
Appendicular lean mass	rs2726518	4	75	106173199	0.0152051	A	5.08538e-19	TET2	rs2726519	106193334	0.0395523	C	5e-09	NR	intron variant	31761296	Hernandez Cordero AI	2019-11-21	Am J Hum Genet	www.ncbi.nlm.nih.gov/pubmed/31761296
Educational attainment (MTAG)	rs2726518	4	75	106173199	0.0152051	A	5.08538e-19	TET2	rs7683416	106152984	0.0139	T	4e-26	Intergenic	intron variant	30038396	Lee JJ	2018-07-23	Nat Genet	www.ncbi.nlm.nih.gov/pubmed/30038396
Educational attainment (years of education)	rs2726518	4	75	106173199	0.0152051	A	5.08538e-19	TET2	rs2726518	106173199	0.0142	A	1e-23	NA	intron variant	30038396	Lee JJ	2018-07-23	Nat Genet	www.ncbi.nlm.nih.gov/pubmed/30038396
Educational attainment (years of education)	rs2726518	4	75	106173199	0.0152051	A	5.08538e-19	TET2	rs7683416	106152984	0.0139	T	6e-23	NA	intron variant	30038396	Lee JJ	2018-07-23	Nat Genet	www.ncbi.nlm.nih.gov/pubmed/30038396
General cognitive ability	rs2726518	4	75	106173199	0.0152051	A	5.08538e-19	TET2	rs7683416	106152984	7.849	T	4e-15	TET2	intron variant	29844566	Davies G	2018-05-29	Nat Commun	www.ncbi.nlm.nih.gov/pubmed/29844566
Highest math class taken (MTAG)	rs2726518	4	75	106173199	0.0152051	A	5.08538e-19	TET2	rs7683416	106152984	0.0149	T	2e-19	Intergenic	intron variant	30038396	Lee JJ	2018-07-23	Nat Genet	www.ncbi.nlm.nih.gov/pubmed/30038396
Household income (MTAG)	rs2726518	4	75	106173199	0.0152051	A	5.08538e-19	TET2	rs2466920	106220558	0.014147	G	5e-12	RN7SL89P	intergenic variant	31844048	Hill WD	2019-12-16	Nat Commun	www.ncbi.nlm.nih.gov/pubmed/31844048
Intelligence	rs2726518	4	75	106173199	0.0152051	A	5.08538e-19	TET2	rs2454205	106184229	8.453	T	3e-17	NR	intron variant	29942086	Savage JE	2018-06-25	Nat Genet	www.ncbi.nlm.nih.gov/pubmed/29942086
Intelligence (MTAG)	rs2726518	4	75	106173199	0.0152051	A	5.08538e-19	TET2	rs4698932	106049147	0.0193229	A	3e-11	ENSG00000248373	intergenic variant	29326435	Hill WD	2018-01-11	Mol Psychiatry	www.ncbi.nlm.nih.gov/pubmed/29326435
Intelligence (MTAG)	rs2726518	4	75	106173199	0.0152051	A	5.08538e-19	TET2	rs1391440	106116961	0.0234474	C	5e-15	TET2	intron variant	29326435	Hill WD	2018-01-11	Mol Psychiatry	www.ncbi.nlm.nih.gov/pubmed/29326435
Intelligence (MTAG)	rs2726518	4	75	106173199	0.0152051	A	5.08538e-19	TET2	rs2466920	106220558	0.0253825	T	3e-16	RN7SL89P	intergenic variant	29326435	Hill WD	2018-01-11	Mol Psychiatry	www.ncbi.nlm.nih.gov/pubmed/29326435
Multiple sclerosis	rs2726518	4	75	106173199	0.0152051	A	5.08538e-19	TET2	rs2726479	106255589	1.06746	C	4e-11	TET2	intergenic variant	31604244	International Multiple Sclerosis Genetics Consortium	2019-09-01	Science	www.ncbi.nlm.nih.gov/pubmed/31604244
Multiple sclerosis	rs2726518	4	75	106173199	0.0152051	A	5.08538e-19	TET2	rs2726518	106173199	1.07	C	4e-08	TET2	intron variant	24076602	Beecham AH	2013-11-01	Nat Genet	www.ncbi.nlm.nih.gov/pubmed/24076602
Breast cancer	rs992493	4	75	106180264	0.0153894	T	4.03075e-13	TET2	rs9790517	106084778	1.04	T	5e-11	TET2	intron variant	29059683	Michailidou K	2017-10-23	Nature	www.ncbi.nlm.nih.gov/pubmed/29059683
Breast cancer	rs992493	4	75	106180264	0.0153894	T	4.03075e-13	TET2	rs9790517	106084778	1.05	T	7e-06	NR	intron variant	25751625	Michailidou K	2015-04-01	Nat Genet	www.ncbi.nlm.nih.gov/pubmed/25751625
Breast cancer	rs992493	4	75	106180264	0.0153894	T	4.03075e-13	TET2	rs62331150	106069013	0.0494	T	2e-11	NR	intron variant	29059683	Michailidou K	2017-10-23	Nature	www.ncbi.nlm.nih.gov/pubmed/29059683
Breast cancer	rs992493	4	75	106180264	0.0153894	T	4.03075e-13	TET2	rs2726492	106195541	0.0475	C	4e-10	NR	intron variant	29059683	Michailidou K	2017-10-23	Nature	www.ncbi.nlm.nih.gov/pubmed/29059683
Breast cancer	rs992493	4	75	106180264	0.0153894	T	4.03075e-13	TET2	rs9790517	106084778	1.05	T	1e-09	NR	intron variant	25751625	Michailidou K	2015-04-01	Nat Genet	www.ncbi.nlm.nih.gov/pubmed/25751625
Breast cancer	rs992493	4	75	106180264	0.0153894	T	4.03075e-13	TET2	rs9790517	106084778	1.05	T	4e-08	TET2	intron variant	23535729	Michailidou K	2013-04-01	Nat Genet	www.ncbi.nlm.nih.gov/pubmed/23535729
General cognitive ability	rs992493	4	75	106180264	0.0153894	T	4.03075e-13	TET2	rs2647249	106185663	5.902	T	4e-09	TET2	intron variant	29844566	Davies G	2018-05-29	Nat Commun	www.ncbi.nlm.nih.gov/pubmed/29844566
Hip index	rs992493	4	75	106180264	0.0153894	T	4.03075e-13	TET2	rs988799	106126413	0.0231889	G	1e-10	TET2	intron variant	34021172	Christakoudi S	2021-05-21	Sci Rep	www.ncbi.nlm.nih.gov/pubmed/34021172
Intelligence	rs992493	4	75	106180264	0.0153894	T	4.03075e-13	TET2	rs2647249	106185663	5.962	T	2e-09	NR	intron variant	29942086	Savage JE	2018-06-25	Nat Genet	www.ncbi.nlm.nih.gov/pubmed/29942086
Lymphocyte counts	rs992493	4	75	106180264	0.0153894	T	4.03075e-13	TET2	rs10022109	106087822	0.03203	?	4e-08	TET2	intron variant	29403010	Kanai M	2018-02-05	Nat Genet	www.ncbi.nlm.nih.gov/pubmed/29403010
Number of sexual partners	rs992493	4	75	106180264	0.0153894	T	4.03075e-13	TET2	rs2647256	106201556	0.0217079	T	7e-13	PPA2	TF binding site variant	30643258	Karlsson Linner R	2019-01-14	Nat Genet	www.ncbi.nlm.nih.gov/pubmed/30643258
Self-reported risk-taking behaviour	rs992493	4	75	106180264	0.0153894	T	4.03075e-13	TET2	rs992493	106180264	0.034	T	4e-08	NR	intron variant	30181555	Strawbridge RJ	2018-09-04	Transl Psychiatry	www.ncbi.nlm.nih.gov/pubmed/30181555
Self-reported risk-taking behaviour	rs992493	4	75	106180264	0.0153894	T	4.03075e-13	TET2	rs992493	106180264	1.033	T	3e-10	TET2	intron variant	30271922	Clifton EAD	2018-05-03	Commun Biol	www.ncbi.nlm.nih.gov/pubmed/30271922
Waist circumference adjusted for body mass index	rs992493	4	75	106180264	0.0153894	T	4.03075e-13	TET2	rs12647922	106063987	0.0227493	T	1e-10	AC004069.2	intergenic variant	34021172	Christakoudi S	2021-05-21	Sci Rep	www.ncbi.nlm.nih.gov/pubmed/34021172
Waist-hip index	rs992493	4	75	106180264	0.0153894	T	4.03075e-13	TET2	rs12647922	106063987	0.0266941	T	3e-14	AC004069.2	intergenic variant	34021172	Christakoudi S	2021-05-21	Sci Rep	www.ncbi.nlm.nih.gov/pubmed/34021172
Waist-to-hip ratio adjusted for BMI	rs992493	4	75	106180264	0.0153894	T	4.03075e-13	TET2	rs2647249	106185663	NA	?	3e-10	NR	intron variant	31669095	Zhu Z	2019-10-24	J Allergy Clin Immunol	www.ncbi.nlm.nih.gov/pubmed/31669095
Waist-to-hip ratio adjusted for BMI	rs992493	4	75	106180264	0.0153894	T	4.03075e-13	TET2	rs988799	106126413	0.0137	C	4e-10	NR	intron variant	30239722	Pulit SL	2018-09-14	Hum Mol Genet	www.ncbi.nlm.nih.gov/pubmed/30239722
Waist-to-hip ratio adjusted for BMI	rs992493	4	75	106180264	0.0153894	T	4.03075e-13	TET2	rs17617028	106064683	0.0254501	A	4e-13	TET2	intergenic variant	34021172	Christakoudi S	2021-05-21	Sci Rep	www.ncbi.nlm.nih.gov/pubmed/34021172
Caffeine consumption from coffee	rs2647228	4	75	106215370	0.0126025	T	1.83317e-13	RN7SL89P	rs2726513	106217358	0.015301	G	7e-11	TET2	regulatory region variant	33287642	Said MA	2020-12-08	J Am Heart Assoc	www.ncbi.nlm.nih.gov/pubmed/33287642
Caffeine consumption from coffee or tea	rs2647228	4	75	106215370	0.0126025	T	1.83317e-13	RN7SL89P	rs62332762	106143492	0.01828	C	1e-14	TET2	intron variant	33287642	Said MA	2020-12-08	J Am Heart Assoc	www.ncbi.nlm.nih.gov/pubmed/33287642
Chronic obstructive pulmonary disease	rs2647228	4	75	106215370	0.0126025	T	1.83317e-13	RN7SL89P	rs2454206	106196951	1.07	G	2e-10	TET2	missense variant	33909500	Moll M	2021-04-28	Am J Physiol Lung Cell Mol Physiol	www.ncbi.nlm.nih.gov/pubmed/33909500
Coffee consumption	rs2647228	4	75	106215370	0.0126025	T	1.83317e-13	RN7SL89P	rs13123752	106082120	0.0079	A	2e-07	TET2	intron variant	31046077	Zhong VW	2019-05-02	Hum Mol Genet	www.ncbi.nlm.nih.gov/pubmed/31046077
Cognitive ability	rs2647228	4	75	106215370	0.0126025	T	1.83317e-13	RN7SL89P	rs11726786	106120756	5.684	?	1e-08	TET2	intron variant	29186694	Lam M	2017-11-28	Cell Rep	www.ncbi.nlm.nih.gov/pubmed/29186694
Cognitive ability (MTAG)	rs2647228	4	75	106215370	0.0126025	T	1.83317e-13	RN7SL89P	rs11726786	106120756	6.898	?	5e-12	TET2	intron variant	29186694	Lam M	2017-11-28	Cell Rep	www.ncbi.nlm.nih.gov/pubmed/29186694
Cognitive aspects of educational attainment	rs2647228	4	75	106215370	0.0126025	T	1.83317e-13	RN7SL89P	rs2726513	106217358	0.0572498	G	7e-19	NR	regulatory region variant	33414549	Demange PA	2021-01-07	Nat Genet	www.ncbi.nlm.nih.gov/pubmed/33414549
Cognitive performance	rs2647228	4	75	106215370	0.0126025	T	1.83317e-13	RN7SL89P	rs2726513	106217358	0.0261	T	2e-19	Intergenic	regulatory region variant	30038396	Lee JJ	2018-07-23	Nat Genet	www.ncbi.nlm.nih.gov/pubmed/30038396
Cognitive performance (MTAG)	rs2647228	4	75	106215370	0.0126025	T	1.83317e-13	RN7SL89P	rs2726513	106217358	0.0242	T	4e-25	Intergenic	regulatory region variant	30038396	Lee JJ	2018-07-23	Nat Genet	www.ncbi.nlm.nih.gov/pubmed/30038396
Eudaimonic well-being	rs2647228	4	75	106215370	0.0126025	T	1.83317e-13	RN7SL89P	rs2647262	106267237	5.38214	A	7e-08	NR	intergenic variant	30279531	Baselmans BML	2018-10-02	Sci Rep	www.ncbi.nlm.nih.gov/pubmed/30279531
Extremely high intelligence	rs2647228	4	75	106215370	0.0126025	T	1.83317e-13	RN7SL89P	rs2647257	106199505	5.54	A	3e-08	PPA2, TET2	3 prime UTR variant	29520040	Coleman JRI	2018-03-08	Mol Psychiatry	www.ncbi.nlm.nih.gov/pubmed/29520040
Fat-free mass	rs2647228	4	75	106215370	0.0126025	T	1.83317e-13	RN7SL89P	rs2726491	106212562	0.12463	?	4e-07	NR	intergenic variant	30593698	Hubel C	2018-12-28	Am J Med Genet B Neuropsychiatr Genet	www.ncbi.nlm.nih.gov/pubmed/30593698
Fat-free mass	rs2647228	4	75	106215370	0.0126025	T	1.83317e-13	RN7SL89P	rs2726491	106212562	0.15157	?	2e-11	NR	intergenic variant	30593698	Hubel C	2018-12-28	Am J Med Genet B Neuropsychiatr Genet	www.ncbi.nlm.nih.gov/pubmed/30593698
Fat-free mass	rs2647228	4	75	106215370	0.0126025	T	1.83317e-13	RN7SL89P	rs2726491	106212562	0.17052	?	2e-06	NR	intergenic variant	30593698	Hubel C	2018-12-28	Am J Med Genet B Neuropsychiatr Genet	www.ncbi.nlm.nih.gov/pubmed/30593698
General cognitive ability	rs2647228	4	75	106215370	0.0126025	T	1.83317e-13	RN7SL89P	rs2726513	106217358	8.648	T	5e-18	RN7SL89P	regulatory region variant	29844566	Davies G	2018-05-29	Nat Commun	www.ncbi.nlm.nih.gov/pubmed/29844566
Height	rs2647228	4	75	106215370	0.0126025	T	1.83317e-13	RN7SL89P	rs2454206	106196951	0.027	A	6e-09	TET2	missense variant	25429064	He M	2014-11-26	Hum Mol Genet	www.ncbi.nlm.nih.gov/pubmed/25429064
Height	rs2647228	4	75	106215370	0.0126025	T	1.83317e-13	RN7SL89P	rs6855629	106134316	1.14	G	2e-08	KIAA1546	intron variant	23563607	Berndt SI	2013-04-07	Nat Genet	www.ncbi.nlm.nih.gov/pubmed/23563607
Height	rs2647228	4	75	106215370	0.0126025	T	1.83317e-13	RN7SL89P	rs6533181	106074826	0.0424699	?	2e-30	TET2	intron variant	31562340	Akiyama M	2019-09-27	Nat Commun	www.ncbi.nlm.nih.gov/pubmed/31562340
Hip circumference adjusted for BMI	rs2647228	4	75	106215370	0.0126025	T	1.83317e-13	RN7SL89P	rs4699165	106109381	0.0214375	A	2e-11	TET2	intron variant	34021172	Christakoudi S	2021-05-21	Sci Rep	www.ncbi.nlm.nih.gov/pubmed/34021172
Hip circumference adjusted for BMI	rs2647228	4	75	106215370	0.0126025	T	1.83317e-13	RN7SL89P	rs2647266	106270291	0.0191142	G	7e-10	PPA2	intergenic variant	34021172	Christakoudi S	2021-05-21	Sci Rep	www.ncbi.nlm.nih.gov/pubmed/34021172
Household income (MTAG)	rs2647228	4	75	106215370	0.0126025	T	1.83317e-13	RN7SL89P	rs2647234	106260991	0.0131244	C	2e-10	PPA2	intergenic variant	31844048	Hill WD	2019-12-16	Nat Commun	www.ncbi.nlm.nih.gov/pubmed/31844048
Inflammatory bowel disease	rs2647228	4	75	106215370	0.0126025	T	1.83317e-13	RN7SL89P	rs2189234	106075498	1.0532	A	4e-07	NR	intron variant	26192919	Liu JZ	2015-07-20	Nat Genet	www.ncbi.nlm.nih.gov/pubmed/26192919
Intelligence	rs2647228	4	75	106215370	0.0126025	T	1.83317e-13	RN7SL89P	rs2726491	106212562	9.9	A	4e-23	NR	intergenic variant	29942086	Savage JE	2018-06-25	Nat Genet	www.ncbi.nlm.nih.gov/pubmed/29942086
Intelligence (MTAG)	rs2647228	4	75	106215370	0.0126025	T	1.83317e-13	RN7SL89P	rs1541374	106048360	0.0227799	T	9e-10	ENSG00000248373	intergenic variant	29326435	Hill WD	2018-01-11	Mol Psychiatry	www.ncbi.nlm.nih.gov/pubmed/29326435
Intelligence (MTAG)	rs2647228	4	75	106215370	0.0126025	T	1.83317e-13	RN7SL89P	rs11726786	106120756	0.024832	T	2e-15	TET2	intron variant	29326435	Hill WD	2018-01-11	Mol Psychiatry	www.ncbi.nlm.nih.gov/pubmed/29326435
Intelligence (MTAG)	rs2647228	4	75	106215370	0.0126025	T	1.83317e-13	RN7SL89P	rs2101975	106216667	0.0269549	A	4e-19	RN7SL89P	intergenic variant	29326435	Hill WD	2018-01-11	Mol Psychiatry	www.ncbi.nlm.nih.gov/pubmed/29326435
Intelligence (MTAG)	rs2647228	4	75	106215370	0.0126025	T	1.83317e-13	RN7SL89P	rs2647263	106267729	0.0254295	T	3e-16	PPA2	intergenic variant	29326435	Hill WD	2018-01-11	Mol Psychiatry	www.ncbi.nlm.nih.gov/pubmed/29326435
Intelligence (MTAG)	rs2647228	4	75	106215370	0.0126025	T	1.83317e-13	RN7SL89P	rs2647261	106233359	0.0206174	A	1e-10	RN7SL89P	intergenic variant	29326435	Hill WD	2018-01-11	Mol Psychiatry	www.ncbi.nlm.nih.gov/pubmed/29326435
Leisure sedentary behaviour (television watching)	rs2647228	4	75	106215370	0.0126025	T	1.83317e-13	RN7SL89P	rs62332760	106135316	0.0144128	?	8e-11	NR	intron variant	32317632	van de Vegte YJ	2020-04-21	Nat Commun	www.ncbi.nlm.nih.gov/pubmed/32317632
Lymphocyte counts	rs2647228	4	75	106215370	0.0126025	T	1.83317e-13	RN7SL89P	rs2101975	106216667	0.0298152	G	1e-40	RN7SL89P	intergenic variant	32888494	Vuckovic D	2020-09-01	Cell	www.ncbi.nlm.nih.gov/pubmed/32888494
Lymphocyte counts	rs2647228	4	75	106215370	0.0126025	T	1.83317e-13	RN7SL89P	rs2101975	106216667	0.026897	G	7e-45	NR	intergenic variant	32888493	Chen MH	2020-09-01	Cell	www.ncbi.nlm.nih.gov/pubmed/32888493
Lymphocyte counts	rs2647228	4	75	106215370	0.0126025	T	1.83317e-13	RN7SL89P	rs2101975	106216667	NA	G	1e-45	NR	intergenic variant	32888493	Chen MH	2020-09-01	Cell	www.ncbi.nlm.nih.gov/pubmed/32888493
Lymphocyte percentage of white cells	rs2647228	4	75	106215370	0.0126025	T	1.83317e-13	RN7SL89P	rs7661349	106066982	0.0238829	C	1e-18	TET2	regulatory region variant	32888494	Vuckovic D	2020-09-01	Cell	www.ncbi.nlm.nih.gov/pubmed/32888494
Mental health study participation (completed survey)	rs2647228	4	75	106215370	0.0126025	T	1.83317e-13	RN7SL89P	rs57692580	106214476	0.0061513	A	3e-08	RN7SL89P	regulatory region variant	31263887	Adams MJ	2019-07-01	Int J Epidemiol	www.ncbi.nlm.nih.gov/pubmed/31263887
Neutrophil percentage of white cells	rs2647228	4	75	106215370	0.0126025	T	1.83317e-13	RN7SL89P	rs2189234	106075498	0.0253298	G	6e-21	TET2	intron variant	32888494	Vuckovic D	2020-09-01	Cell	www.ncbi.nlm.nih.gov/pubmed/32888494
Non-albumin protein levels	rs2647228	4	75	106215370	0.0126025	T	1.83317e-13	RN7SL89P	rs2647237	106264589	0.0195	C	3e-13	NR	intergenic variant	33462484	Sinnott-Armstrong N	2021-01-18	Nat Genet	www.ncbi.nlm.nih.gov/pubmed/33462484
Offspring birth weight	rs2647228	4	75	106215370	0.0126025	T	1.83317e-13	RN7SL89P	rs2189234	106075498	0.025509	G	3e-16	TET2	intron variant	31043758	Warrington NM	2019-05-01	Nat Genet	www.ncbi.nlm.nih.gov/pubmed/31043758
Pulmonary function	rs2647228	4	75	106215370	0.0126025	T	1.83317e-13	RN7SL89P	rs1541374	106048360	0.026	T	6e-07	TET2	intergenic variant	21946350	Soler Artigas M	2011-09-25	Nat Genet	www.ncbi.nlm.nih.gov/pubmed/21946350
Pulse pressure	rs2647228	4	75	106215370	0.0126025	T	1.83317e-13	RN7SL89P	rs4699165	106109381	0.1377	A	1e-10	RN7SL89P	intron variant	30224653	Evangelou E	2018-09-17	Nat Genet	www.ncbi.nlm.nih.gov/pubmed/30224653
Reaction time	rs2647228	4	75	106215370	0.0126025	T	1.83317e-13	RN7SL89P	rs13123752	106082120	0.0082518	?	2e-06	NR	intron variant	29844566	Davies G	2018-05-29	Nat Commun	www.ncbi.nlm.nih.gov/pubmed/29844566
Regular attendance at a religious group	rs2647228	4	75	106215370	0.0126025	T	1.83317e-13	RN7SL89P	rs2726478	106254606	0.00431314	T	5e-09	TET2, PPA2, ARHGEF38, ARHGEF38-IT1	intergenic variant	29970889	Day FR	2018-07-03	Nat Commun	www.ncbi.nlm.nih.gov/pubmed/29970889
Risk-taking tendency (4-domain principal component model)	rs2647228	4	75	106215370	0.0126025	T	1.83317e-13	RN7SL89P	rs2647257	106199505	0.0174282	A	5e-11	PPA2	3 prime UTR variant	30643258	Karlsson Linner R	2019-01-14	Nat Genet	www.ncbi.nlm.nih.gov/pubmed/30643258
Self-reported math ability (MTAG)	rs2647228	4	75	106215370	0.0126025	T	1.83317e-13	RN7SL89P	rs2726513	106217358	0.0134	T	3e-13	Intergenic	regulatory region variant	30038396	Lee JJ	2018-07-23	Nat Genet	www.ncbi.nlm.nih.gov/pubmed/30038396
Tonsillectomy	rs2647228	4	75	106215370	0.0126025	T	1.83317e-13	RN7SL89P	rs2726481	106259572	0.0522	?	6e-10	NR	intergenic variant	28928442	Tian C	2017-09-19	Nat Commun	www.ncbi.nlm.nih.gov/pubmed/28928442
Ulcerative colitis	rs2647228	4	75	106215370	0.0126025	T	1.83317e-13	RN7SL89P	rs2189234	106075498	1.08471	A	2e-10	intergenic	intron variant	26192919	Liu JZ	2015-07-20	Nat Genet	www.ncbi.nlm.nih.gov/pubmed/26192919
Verbal-numerical reasoning	rs2647228	4	75	106215370	0.0126025	T	1.83317e-13	RN7SL89P	rs200768290	106215109	NA	?	8e-16	NA	regulatory region variant	32895543	de la Fuente J	2020-09-07	Nat Hum Behav	www.ncbi.nlm.nih.gov/pubmed/32895543
General cognitive ability	rs17321073	4	75	106258989	-0.0105617	A	2.87625e-09	PPA2	rs17321073	106258989	5.827	A	6e-09	PPA2	intergenic variant	29844566	Davies G	2018-05-29	Nat Commun	www.ncbi.nlm.nih.gov/pubmed/29844566
Intelligence	rs17321073	4	75	106258989	-0.0105617	A	2.87625e-09	PPA2	rs1603705	106219139	5.747	A	9e-09	NR	regulatory region variant	29942086	Savage JE	2018-06-25	Nat Genet	www.ncbi.nlm.nih.gov/pubmed/29942086
Tonsillectomy	rs17321073	4	75	106258989	-0.0105617	A	2.87625e-09	PPA2	rs2636734	106359627	0.0449	?	6e-08	NR	intron variant	28928442	Tian C	2017-09-19	Nat Commun	www.ncbi.nlm.nih.gov/pubmed/28928442
Educational attainment (MTAG)	rs10012643	4	76	137477535	-0.00980345	C	1.25011e-08	AC093875.1	rs10014934	137526995	0.0108	T	1e-15	Intergenic	intergenic variant	30038396	Lee JJ	2018-07-23	Nat Genet	www.ncbi.nlm.nih.gov/pubmed/30038396
Educational attainment (years of education)	rs10012643	4	76	137477535	-0.00980345	C	1.25011e-08	AC093875.1	rs7698266	137425467	0.0095	A	1e-10	NA	intergenic variant	30038396	Lee JJ	2018-07-23	Nat Genet	www.ncbi.nlm.nih.gov/pubmed/30038396
Highest math class taken (MTAG)	rs10012643	4	76	137477535	-0.00980345	C	1.25011e-08	AC093875.1	rs10006237	137528075	0.0101	T	4e-09	Intergenic	intergenic variant	30038396	Lee JJ	2018-07-23	Nat Genet	www.ncbi.nlm.nih.gov/pubmed/30038396
Smoking initiation (ever regular vs never regular)	rs10012643	4	76	137477535	-0.00980345	C	1.25011e-08	AC093875.1	rs7696257	137474783	0.0153313	A	7e-09	NR	non coding transcript exon variant	30643251	Liu M	2019-01-14	Nat Genet	www.ncbi.nlm.nih.gov/pubmed/30643251
Smoking initiation (ever regular vs never regular) (MTAG)	rs10012643	4	76	137477535	-0.00980345	C	1.25011e-08	AC093875.1	rs7696257	137474783	0.00778155	A	5e-12	NR	non coding transcript exon variant	30643251	Liu M	2019-01-14	Nat Genet	www.ncbi.nlm.nih.gov/pubmed/30643251
Externalizing behaviour (multivariate analysis)	rs11942731	4	77	143486962	-0.0112072	A	4.12348e-09	INPP4B	rs6831966	143504178	0.009	C	3e-14	INPP4B	intron variant	34446935	Karlsson Linner R	2021-08-26	Nat Neurosci	www.ncbi.nlm.nih.gov/pubmed/34446935
General risk tolerance (MTAG)	rs11942731	4	77	143486962	-0.0112072	A	4.12348e-09	INPP4B	rs11942731	143486962	0.0079	A	1e-08	INPP4B	intron variant	30643258	Karlsson Linner R	2019-01-14	Nat Genet	www.ncbi.nlm.nih.gov/pubmed/30643258
Smoking initiation (ever regular vs never regular)	rs11942731	4	77	143486962	-0.0112072	A	4.12348e-09	INPP4B	rs1116690	143510148	0.0162912	G	2e-08	NR	intron variant	30643251	Liu M	2019-01-14	Nat Genet	www.ncbi.nlm.nih.gov/pubmed/30643251
Alcohol consumption (drinks per week)	rs13133181	4	77	143610293	-0.00978247	G	2.24394e-08	INPP4B	rs11943397	143617304	0.0149	C	1e-08	INPP4B	intron variant	30679032	Brazel DM	2018-12-06	Biol Psychiatry	www.ncbi.nlm.nih.gov/pubmed/30679032
Smoking initiation (ever regular vs never regular)	rs13133181	4	77	143610293	-0.00978247	G	2.24394e-08	INPP4B	rs11943397	143617304	0.0141	C	2e-09	INPP4B	intron variant	30679032	Brazel DM	2018-12-06	Biol Psychiatry	www.ncbi.nlm.nih.gov/pubmed/30679032
Smoking status	rs13133181	4	77	143610293	-0.00978247	G	2.24394e-08	INPP4B	rs11943397	143617304	NA	?	3e-08	NA	intron variant	30595370	Kichaev G	2018-12-27	Am J Hum Genet	www.ncbi.nlm.nih.gov/pubmed/30595370
Adult body size	rs331949	4	77	143663206	0.0099065	T	9.33035e-09	INPP4B	rs12644329	143634746	0.00791227	G	3e-08	INPP4B	intron variant	32376654	Richardson TG	2020-05-06	BMJ	www.ncbi.nlm.nih.gov/pubmed/32376654
Adventurousness	rs331949	4	77	143663206	0.0099065	T	9.33035e-09	INPP4B	rs331949	143663206	0.0119495	T	2e-09	USP38	intron variant	30643258	Karlsson Linner R	2019-01-14	Nat Genet	www.ncbi.nlm.nih.gov/pubmed/30643258
Alcohol consumption (drinks per week)	rs331949	4	77	143663206	0.0099065	T	9.33035e-09	INPP4B	rs4690727	143648579	0.010817	G	2e-11	NR	intron variant	30643251	Liu M	2019-01-14	Nat Genet	www.ncbi.nlm.nih.gov/pubmed/30643251
Alcohol consumption (drinks per week) (MTAG)	rs331949	4	77	143663206	0.0099065	T	9.33035e-09	INPP4B	rs4690727	143648579	0.0128484	G	3e-11	NR	intron variant	32451486	Zhou H	2020-05-25	Nat Neurosci	www.ncbi.nlm.nih.gov/pubmed/32451486
Alcohol consumption (drinks per week) (MTAG)	rs331949	4	77	143663206	0.0099065	T	9.33035e-09	INPP4B	rs4690727	143648579	0.0109605	G	9e-14	NR	intron variant	30643251	Liu M	2019-01-14	Nat Genet	www.ncbi.nlm.nih.gov/pubmed/30643251
Urate levels	rs331949	4	77	143663206	0.0099065	T	9.33035e-09	INPP4B	rs12644329	143634746	0.0257	A	1e-07	NR	intron variant	31578528	Tin A	2019-10-02	Nat Genet	www.ncbi.nlm.nih.gov/pubmed/31578528
Urate levels	rs331949	4	77	143663206	0.0099065	T	9.33035e-09	INPP4B	rs12644329	143634746	0.0193	A	8e-09	INPP4B	intron variant	31578528	Tin A	2019-10-02	Nat Genet	www.ncbi.nlm.nih.gov/pubmed/31578528
Alcohol consumption (drinks per week) (MTAG)	rs13150320	4	78	174149111	-0.0125244	A	8.71189e-09	GALNT7	rs13116270	174132985	0.0141117	A	3e-10	NR	intron variant	32451486	Zhou H	2020-05-25	Nat Neurosci	www.ncbi.nlm.nih.gov/pubmed/32451486
Problematic alcohol use (MTAG)	rs13150320	4	78	174149111	-0.0125244	A	8.71189e-09	GALNT7	rs13116270	174132985	0.0163303	A	2e-09	NR	intron variant	32451486	Zhou H	2020-05-25	Nat Neurosci	www.ncbi.nlm.nih.gov/pubmed/32451486
Autoimmune pulmonary alveolar proteinosis	rs56125424	4	79	180693570	-0.0105324	A	1.42267e-08	RP11-774G5.1	rs56125424	180693570	3	?	2e-07	NR	intergenic variant	33589587	Sakaue S	2021-02-15	Nat Commun	www.ncbi.nlm.nih.gov/pubmed/33589587
Bipolar disorder	rs56125424	4	79	180693570	-0.0105324	A	1.42267e-08	RP11-774G5.1	rs6844851	180688000	NA	?	9e-07	NR	intergenic variant	21254220	Jiang Y	2011-02-01	Genet Epidemiol	www.ncbi.nlm.nih.gov/pubmed/21254220
General risk tolerance (MTAG)	rs56125424	4	79	180693570	-0.0105324	A	1.42267e-08	RP11-774G5.1	rs11736994	180673989	0.0081	A	2e-09	LOC285500	intergenic variant	30643258	Karlsson Linner R	2019-01-14	Nat Genet	www.ncbi.nlm.nih.gov/pubmed/30643258
General risk tolerance (MTAG)	rs142496417	5	80	25311105	-0.0146277	C	7.62492e-10	RP11-184E9.1	rs111257433	25199153	0.0106	A	5e-10	CDH10	intron variant	30643258	Karlsson Linner R	2019-01-14	Nat Genet	www.ncbi.nlm.nih.gov/pubmed/30643258
Adventurousness	rs6886212	5	81	26018682	-0.0100968	C	2.56212e-09	RNU4-43P	rs10067113	26016363	0.0114867	T	1e-08	CDH9	intergenic variant	30643258	Karlsson Linner R	2019-01-14	Nat Genet	www.ncbi.nlm.nih.gov/pubmed/30643258
General risk tolerance (MTAG)	rs6886212	5	81	26018682	-0.0100968	C	2.56212e-09	RNU4-43P	rs4533855	26013262	0.0076	C	1e-10	CDH9	intergenic variant	30643258	Karlsson Linner R	2019-01-14	Nat Genet	www.ncbi.nlm.nih.gov/pubmed/30643258
Morning person	rs6886212	5	81	26018682	-0.0100968	C	2.56212e-09	RNU4-43P	rs4992300	26029547	NA	?	1e-09	NA	intergenic variant	30595370	Kichaev G	2018-12-27	Am J Hum Genet	www.ncbi.nlm.nih.gov/pubmed/30595370
Adventurousness	rs34259390	5	82	30038916	-0.0118679	G	4.85976e-11	RN7SKP207	rs10061911	30053391	0.0122131	A	2e-09	CDH6	intergenic variant	30643258	Karlsson Linner R	2019-01-14	Nat Genet	www.ncbi.nlm.nih.gov/pubmed/30643258
General risk tolerance (MTAG)	rs34259390	5	82	30038916	-0.0118679	G	4.85976e-11	RN7SKP207	rs34259390	30038916	0.0088	T	1e-12	CDH6	intergenic variant	30643258	Karlsson Linner R	2019-01-14	Nat Genet	www.ncbi.nlm.nih.gov/pubmed/30643258
Adventurousness	rs113338260	5	84	46004640	-0.0145618	T	7.64732e-13	CTD-2013M15.1	rs79767800	45965780	0.013978	T	4e-09	HCN1	intergenic variant	30643258	Karlsson Linner R	2019-01-14	Nat Genet	www.ncbi.nlm.nih.gov/pubmed/30643258
General risk tolerance (MTAG)	rs113338260	5	84	46004640	-0.0145618	T	7.64732e-13	CTD-2013M15.1	rs113338260	46004640	0.0103	T	8e-13	HCN1	intergenic variant	30643258	Karlsson Linner R	2019-01-14	Nat Genet	www.ncbi.nlm.nih.gov/pubmed/30643258
Interleukin-7 levels	rs13186244	5	84	46131654	-0.013102	C	4.48398e-13	CTD-2013M15.1	rs8175379	46263543	0.1307	T	4e-06	NR	intergenic variant	27989323	Ahola-Olli AV	2016-12-13	Am J Hum Genet	www.ncbi.nlm.nih.gov/pubmed/27989323
Breast cancer	rs12652727	5	84	46353859	0.0101892	T	1.55e-09	CTD-2013M15.1	rs2589161	45653912	0.0348	C	3e-08	NR	intron variant	29059683	Michailidou K	2017-10-23	Nature	www.ncbi.nlm.nih.gov/pubmed/29059683
Electrocardiographic traits (multivariate)	rs12652727	5	84	46353859	0.0101892	T	1.55e-09	CTD-2013M15.1	rs10069793	45803151	NA	?	1e-11	HCN1	intergenic variant	32602732	Baldassari AR	2020-06-30	Circ Genom Precis Med	www.ncbi.nlm.nih.gov/pubmed/32602732
Feeling fed-up	rs12652727	5	84	46353859	0.0101892	T	1.55e-09	CTD-2013M15.1	rs10044479	45751536	5.97	C	2e-09	HCN1	intergenic variant	29500382	Nagel M	2018-03-02	Nat Commun	www.ncbi.nlm.nih.gov/pubmed/29500382
Feeling fed-up	rs12652727	5	84	46353859	0.0101892	T	1.55e-09	CTD-2013M15.1	rs4421114	46069343	5.64	T	2e-08	NR	intergenic variant	29500382	Nagel M	2018-03-02	Nat Commun	www.ncbi.nlm.nih.gov/pubmed/29500382
Neurociticism	rs12652727	5	84	46353859	0.0101892	T	1.55e-09	CTD-2013M15.1	rs13168838	46016917	5.67	C	1e-08	NR	intergenic variant	29500382	Nagel M	2018-03-02	Nat Commun	www.ncbi.nlm.nih.gov/pubmed/29500382
Neuroticism	rs12652727	5	84	46353859	0.0101892	T	1.55e-09	CTD-2013M15.1	rs13168838	46016917	5.668	C	1e-08	NR	intergenic variant	29942085	Nagel M	2018-06-25	Nat Genet	www.ncbi.nlm.nih.gov/pubmed/29942085
P wave duration	rs12652727	5	84	46353859	0.0101892	T	1.55e-09	CTD-2013M15.1	rs4276421	45802079	0.58	C	4e-12	HCN1	intergenic variant	28794112	Christophersen IE	2017-08-01	Circ Cardiovasc Genet	www.ncbi.nlm.nih.gov/pubmed/28794112
P wave duration	rs12652727	5	84	46353859	0.0101892	T	1.55e-09	CTD-2013M15.1	rs4276421	45802079	0.61	C	1e-11	HCN1	intergenic variant	28794112	Christophersen IE	2017-08-01	Circ Cardiovasc Genet	www.ncbi.nlm.nih.gov/pubmed/28794112
PR interval	rs12652727	5	84	46353859	0.0101892	T	1.55e-09	CTD-2013M15.1	rs10039283	45864843	0.6318	A	1e-20	HCN1	intergenic variant	32439900	Ntalla I	2020-05-21	Nat Commun	www.ncbi.nlm.nih.gov/pubmed/32439900
PR interval	rs12652727	5	84	46353859	0.0101892	T	1.55e-09	CTD-2013M15.1	rs10039283	45864843	0.64	A	3e-23	HCN1	intergenic variant	32439900	Ntalla I	2020-05-21	Nat Commun	www.ncbi.nlm.nih.gov/pubmed/32439900
Schizophrenia	rs12652727	5	84	46353859	0.0101892	T	1.55e-09	CTD-2013M15.1	rs13355485	45904134	1.06418	?	5e-10	NR	intergenic variant	31740837	Lam M	2019-11-18	Nat Genet	www.ncbi.nlm.nih.gov/pubmed/31740837
Schizophrenia	rs12652727	5	84	46353859	0.0101892	T	1.55e-09	CTD-2013M15.1	rs144223816	45835259	1.05263	G	5e-06	NR	intergenic variant	26198764	Goes FS	2015-07-21	Am J Med Genet B Neuropsychiatr Genet	www.ncbi.nlm.nih.gov/pubmed/26198764
Schizophrenia	rs12652727	5	84	46353859	0.0101892	T	1.55e-09	CTD-2013M15.1	rs13358908	46349704	1.05263	C	5e-07	NR	intergenic variant	26198764	Goes FS	2015-07-21	Am J Med Genet B Neuropsychiatr Genet	www.ncbi.nlm.nih.gov/pubmed/26198764
Coronary artery disease in dyslipidemia	rs4865552	5	85	49455545	0.00921352	G	4.21155e-08	EMB	rs10940235	49636753	0.7881	T	8e-06	NA	intergenic variant	33632238	Song Y	2021-02-25	J Transl Med	www.ncbi.nlm.nih.gov/pubmed/33632238
Electrocardiographic traits (multivariate)	rs4865552	5	85	49455545	0.00921352	G	4.21155e-08	EMB	rs4340921	49687697	NA	C	5e-09	EMB	intergenic variant	32602732	Baldassari AR	2020-06-30	Circ Genom Precis Med	www.ncbi.nlm.nih.gov/pubmed/32602732
Schizophrenia	rs4865552	5	85	49455545	0.00921352	G	4.21155e-08	EMB	rs10940346	49806042	1.05374	G	1e-08	EMB	intergenic variant	28991256	Li Z	2017-10-09	Nat Genet	www.ncbi.nlm.nih.gov/pubmed/28991256
Schizophrenia	rs4865552	5	85	49455545	0.00921352	G	4.21155e-08	EMB	rs8188203	49457282	1.05665	?	8e-11	NR	intergenic variant	31740837	Lam M	2019-11-18	Nat Genet	www.ncbi.nlm.nih.gov/pubmed/31740837
Schizophrenia	rs4865552	5	85	49455545	0.00921352	G	4.21155e-08	EMB	rs10940346	49806042	1.04932	G	2e-07	EMB	intergenic variant	30285260	Ikeda M	2018-10-03	Schizophr Bull	www.ncbi.nlm.nih.gov/pubmed/30285260
Schizophrenia	rs4865552	5	85	49455545	0.00921352	G	4.21155e-08	EMB	rs76329678	49830286	1.05	A	6e-07	NR	intergenic variant	26198764	Goes FS	2015-07-21	Am J Med Genet B Neuropsychiatr Genet	www.ncbi.nlm.nih.gov/pubmed/26198764
Age at first sexual intercourse	rs2199099	5	85	49496529	0.0125417	G	1.429e-12	EMB	rs8185308	49440206	0.014623	T	4e-09	EMB	intergenic variant	34211149	Mills MC	2021-07-01	Nat Hum Behav	www.ncbi.nlm.nih.gov/pubmed/34211149
Composite immunoglobulin trait (IgA/IgM)	rs2199099	5	85	49496529	0.0125417	G	1.429e-12	EMB	rs3857298	49848298	0.07	A	7e-08	EMB	intergenic variant	28628107	Jonsson S	2017-06-19	Nat Genet	www.ncbi.nlm.nih.gov/pubmed/28628107
Coronary artery disease in dyslipidemia	rs27267	5	85	50162499	0.00973081	A	6.56649e-09	RP11-317O24.1	rs10940455	49933088	0.7689	T	5e-06	NA	intergenic variant	33632238	Song Y	2021-02-25	J Transl Med	www.ncbi.nlm.nih.gov/pubmed/33632238
Coronary artery disease in dyslipidemia	rs27267	5	85	50162499	0.00973081	A	6.56649e-09	RP11-317O24.1	rs282546	50058043	0.7687	C	5e-06	NA	intron variant	33632238	Song Y	2021-02-25	J Transl Med	www.ncbi.nlm.nih.gov/pubmed/33632238
Coronary artery disease in dyslipidemia	rs27267	5	85	50162499	0.00973081	A	6.56649e-09	RP11-317O24.1	rs26079	50159014	0.7617	C	2e-06	NA	intergenic variant	33632238	Song Y	2021-02-25	J Transl Med	www.ncbi.nlm.nih.gov/pubmed/33632238
Type 2 diabetes	rs27267	5	85	50162499	0.00973081	A	6.56649e-09	RP11-317O24.1	rs152839	50145266	0.0281	C	1e-12	NR	intergenic variant	32541925	Vujkovic M	2020-06-15	Nat Genet	www.ncbi.nlm.nih.gov/pubmed/32541925
Type 2 diabetes	rs27267	5	85	50162499	0.00973081	A	6.56649e-09	RP11-317O24.1	rs152839	50145266	0.0263	C	1e-08	NR	intergenic variant	32541925	Vujkovic M	2020-06-15	Nat Genet	www.ncbi.nlm.nih.gov/pubmed/32541925
General risk tolerance (MTAG)	rs3846496	5	85	50175821	-0.0176156	C	3.98649e-09	RP11-317O24.1	rs77110056	50221954	0.0122	A	5e-10	PARP8	intergenic variant	30643258	Karlsson Linner R	2019-01-14	Nat Genet	www.ncbi.nlm.nih.gov/pubmed/30643258
Body mass index	rs10067551	5	86	50640597	0.0100627	A	3.45097e-09	snoU13	rs9291768	50717793	NA	?	1e-09	NR	intergenic variant	31669095	Zhu Z	2019-10-24	J Allergy Clin Immunol	www.ncbi.nlm.nih.gov/pubmed/31669095
Classic bladder exstrophy	rs10067551	5	86	50640597	0.0100627	A	3.45097e-09	snoU13	rs9291768	50717793	2.18	T	2e-12	ISL1, LOC642366	intergenic variant	25763902	Draaken M	2015-03-12	PLoS Genet	www.ncbi.nlm.nih.gov/pubmed/25763902
Externalizing behaviour (multivariate analysis)	rs10067551	5	86	50640597	0.0100627	A	3.45097e-09	snoU13	rs7714281	50731380	0.011	T	1e-18	HMGB1P47 - RNA5SP182	intergenic variant	34446935	Karlsson Linner R	2021-08-26	Nat Neurosci	www.ncbi.nlm.nih.gov/pubmed/34446935
General risk tolerance (MTAG)	rs10067551	5	86	50640597	0.0100627	A	3.45097e-09	snoU13	rs4865512	50661601	0.009	A	9e-14	ISL1	intergenic variant	30643258	Karlsson Linner R	2019-01-14	Nat Genet	www.ncbi.nlm.nih.gov/pubmed/30643258
Heel bone mineral density	rs10067551	5	86	50640597	0.0100627	A	3.45097e-09	snoU13	rs10066412	50600177	0.0167451	A	2e-17	LOC642366	intergenic variant	30598549	Morris JA	2018-12-31	Nat Genet	www.ncbi.nlm.nih.gov/pubmed/30598549
Heel bone mineral density	rs10067551	5	86	50640597	0.0100627	A	3.45097e-09	snoU13	rs7349819	50590195	0.0176002	?	5e-16	NA	intergenic variant	30048462	Kim SK	2018-07-26	PLoS One	www.ncbi.nlm.nih.gov/pubmed/30048462
Risk-taking tendency (4-domain principal component model)	rs10067551	5	86	50640597	0.0100627	A	3.45097e-09	snoU13	rs10939963	50747502	0.0169756	A	1e-10	ISL1	intron variant	30643258	Karlsson Linner R	2019-01-14	Nat Genet	www.ncbi.nlm.nih.gov/pubmed/30643258
Smoking initiation (ever regular vs never regular) (MTAG)	rs10067551	5	86	50640597	0.0100627	A	3.45097e-09	snoU13	rs2303751	50685505	0.00816615	G	2e-13	NR	synonymous variant	30643251	Liu M	2019-01-14	Nat Genet	www.ncbi.nlm.nih.gov/pubmed/30643251
Strenuous sports or other exercises	rs10067551	5	86	50640597	0.0100627	A	3.45097e-09	snoU13	rs4865656	50659788	1.03	G	3e-09	LOC642366	intergenic variant	29899525	Klimentidis YC	2018-06-13	Int J Obes (Lond)	www.ncbi.nlm.nih.gov/pubmed/29899525
General risk tolerance (MTAG)	rs12518552	5	87	60971119	-0.00922647	G	1.97814e-08	C5orf64:RP11-2O17.2	rs12518552	60971119	0.0066	A	3e-08	C5orf64	intron variant	30643258	Karlsson Linner R	2019-01-14	Nat Genet	www.ncbi.nlm.nih.gov/pubmed/30643258
Depression	rs6449587	5	88	61479678	-0.010324	A	8.17468e-10	RN7SKP157	rs60157091	61509655	1.021	T	6e-21	NR	intergenic variant	30718901	Howard DM	2019-02-04	Nat Neurosci	www.ncbi.nlm.nih.gov/pubmed/30718901
Depressive symptoms	rs6449587	5	88	61479678	-0.010324	A	8.17468e-10	RN7SKP157	rs12520974	61514611	0.00800202	C	2e-12	NR	intergenic variant	30643256	Baselmans BML	2019-01-14	Nat Genet	www.ncbi.nlm.nih.gov/pubmed/30643256
Insomnia	rs6449587	5	88	61479678	-0.010324	A	8.17468e-10	RN7SKP157	rs12520974	61514611	1.03627	C	2e-09	NR	intergenic variant	30804565	Jansen PR	2019-02-25	Nat Genet	www.ncbi.nlm.nih.gov/pubmed/30804565
Mean corpuscular hemoglobin	rs6449587	5	88	61479678	-0.010324	A	8.17468e-10	RN7SKP157	rs10939934	61531501	0.013074	G	2e-11	NR	regulatory region variant	32888493	Chen MH	2020-09-01	Cell	www.ncbi.nlm.nih.gov/pubmed/32888493
Mean corpuscular hemoglobin	rs6449587	5	88	61479678	-0.010324	A	8.17468e-10	RN7SKP157	rs10939934	61531501	NA	G	2e-10	NR	regulatory region variant	32888493	Chen MH	2020-09-01	Cell	www.ncbi.nlm.nih.gov/pubmed/32888493
Mean corpuscular volume	rs6449587	5	88	61479678	-0.010324	A	8.17468e-10	RN7SKP157	rs10939934	61531501	NA	G	6e-10	NR	regulatory region variant	32888493	Chen MH	2020-09-01	Cell	www.ncbi.nlm.nih.gov/pubmed/32888493
Mean platelet volume	rs6449587	5	88	61479678	-0.010324	A	8.17468e-10	RN7SKP157	rs10062757	61535124	0.0297002	C	6e-16	intergenic	intergenic variant	27863252	Astle WJ	2016-11-17	Cell	www.ncbi.nlm.nih.gov/pubmed/27863252
Platelet count	rs6449587	5	88	61479678	-0.010324	A	8.17468e-10	RN7SKP157	rs10062757	61535124	0.019697	C	3e-26	NR	intergenic variant	32888493	Chen MH	2020-09-01	Cell	www.ncbi.nlm.nih.gov/pubmed/32888493
Platelet count	rs6449587	5	88	61479678	-0.010324	A	8.17468e-10	RN7SKP157	rs10062757	61535124	NA	C	2e-24	NR	intergenic variant	32888493	Chen MH	2020-09-01	Cell	www.ncbi.nlm.nih.gov/pubmed/32888493
Platelet distribution width	rs6449587	5	88	61479678	-0.010324	A	8.17468e-10	RN7SKP157	rs4099245	61540257	0.0178554	A	7e-15	NA	intergenic variant	32888494	Vuckovic D	2020-09-01	Cell	www.ncbi.nlm.nih.gov/pubmed/32888494
Positive affect	rs6449587	5	88	61479678	-0.010324	A	8.17468e-10	RN7SKP157	rs2371220	61516625	0.00957335	A	1e-11	NR	intergenic variant	30643256	Baselmans BML	2019-01-14	Nat Genet	www.ncbi.nlm.nih.gov/pubmed/30643256
Red blood cell count	rs6449587	5	88	61479678	-0.010324	A	8.17468e-10	RN7SKP157	rs3909436	61480289	0.0133302	C	3e-09	NA	intergenic variant	32888494	Vuckovic D	2020-09-01	Cell	www.ncbi.nlm.nih.gov/pubmed/32888494
Red blood cell count	rs6449587	5	88	61479678	-0.010324	A	8.17468e-10	RN7SKP157	rs3909436	61480289	NA	?	1e-07	NA	intergenic variant	30595370	Kichaev G	2018-12-27	Am J Hum Genet	www.ncbi.nlm.nih.gov/pubmed/30595370
Red blood cell count	rs6449587	5	88	61479678	-0.010324	A	8.17468e-10	RN7SKP157	rs4700486	61517281	0.012794	G	7e-12	NR	intergenic variant	32888493	Chen MH	2020-09-01	Cell	www.ncbi.nlm.nih.gov/pubmed/32888493
Sex hormone-binding globulin levels	rs6449587	5	88	61479678	-0.010324	A	8.17468e-10	RN7SKP157	rs10939934	61531501	0.00712902	A	2e-07	NR	regulatory region variant	32042192	Ruth KS	2020-02-10	Nat Med	www.ncbi.nlm.nih.gov/pubmed/32042192
Sex hormone-binding globulin levels adjusted for BMI	rs6449587	5	88	61479678	-0.010324	A	8.17468e-10	RN7SKP157	rs10939934	61531501	0.00754003	A	2e-10	NR	regulatory region variant	32042192	Ruth KS	2020-02-10	Nat Med	www.ncbi.nlm.nih.gov/pubmed/32042192
Well-being spectrum (multivariate analysis)	rs6449587	5	88	61479678	-0.010324	A	8.17468e-10	RN7SKP157	rs60157091	61509655	0.00549743	T	2e-09	NR	intergenic variant	30643256	Baselmans BML	2019-01-14	Nat Genet	www.ncbi.nlm.nih.gov/pubmed/30643256
Adventurousness	rs6897129	5	88	61900110	-0.0118318	T	2.60554e-11	IPO11	rs6897129	61900110	0.0133105	A	1e-10	LRRC70	intron variant	30643258	Karlsson Linner R	2019-01-14	Nat Genet	www.ncbi.nlm.nih.gov/pubmed/30643258
Diffusing capacity of the lung for carbon monoxide traits	rs6897129	5	88	61900110	-0.0118318	T	2.60554e-11	IPO11	rs4700004	61560978	0.02	A	6e-07	Intergenic	intergenic variant	30049742	Terzikhan N	2018-07-26	Eur Respir J	www.ncbi.nlm.nih.gov/pubmed/30049742
Diffusing capacity of the lung for carbon monoxide traits	rs6897129	5	88	61900110	-0.0118318	T	2.60554e-11	IPO11	rs40110	61763852	0.02	A	9e-07	Intergenic	intron variant	30049742	Terzikhan N	2018-07-26	Eur Respir J	www.ncbi.nlm.nih.gov/pubmed/30049742
Diffusing capacity of the lung for carbon monoxide traits	rs6897129	5	88	61900110	-0.0118318	T	2.60554e-11	IPO11	rs918606	61926379	0.02	A	6e-08	IPO11	intergenic variant	30049742	Terzikhan N	2018-07-26	Eur Respir J	www.ncbi.nlm.nih.gov/pubmed/30049742
General risk tolerance (MTAG)	rs6897129	5	88	61900110	-0.0118318	T	2.60554e-11	IPO11	rs6897129	61900110	0.007	A	3e-08	IPO11	intron variant	30643258	Karlsson Linner R	2019-01-14	Nat Genet	www.ncbi.nlm.nih.gov/pubmed/30643258
Height	rs6881736	5	89	77144066	0.00924406	A	2.26757e-08	TBCA	rs6877994	77146981	NA	?	5e-09	NA	intron variant	30595370	Kichaev G	2018-12-27	Am J Hum Genet	www.ncbi.nlm.nih.gov/pubmed/30595370
Lung function (FVC)	rs6881736	5	89	77144066	0.00924406	A	2.26757e-08	TBCA	rs7700998	77147787	NA	?	4e-10	NA	intron variant	30595370	Kichaev G	2018-12-27	Am J Hum Genet	www.ncbi.nlm.nih.gov/pubmed/30595370
Adventurousness	rs12520354	5	90	80248500	-0.0162384	G	2.51101e-16	CTC-459I6.1	rs12520354	80248500	0.01709	A	1e-14	RASGRF2	non coding transcript exon variant	30643258	Karlsson Linner R	2019-01-14	Nat Genet	www.ncbi.nlm.nih.gov/pubmed/30643258
General risk tolerance (MTAG)	rs12520354	5	90	80248500	-0.0162384	G	2.51101e-16	CTC-459I6.1	rs12520354	80248500	0.0114	A	3e-17	RASGRF2	non coding transcript exon variant	30643258	Karlsson Linner R	2019-01-14	Nat Genet	www.ncbi.nlm.nih.gov/pubmed/30643258
Alcohol consumption (drinks per week) (MTAG)	rs13357015	5	90	80263403	-0.0125435	G	5.96696e-13	RASGRF2	rs13357015	80263403	0.00818496	A	3e-09	NR	intron variant	30643251	Liu M	2019-01-14	Nat Genet	www.ncbi.nlm.nih.gov/pubmed/30643251
Risk-taking tendency (4-domain principal component model)	rs13357015	5	90	80263403	-0.0125435	G	5.96696e-13	RASGRF2	rs13357015	80263403	0.015686	A	5e-09	RASGRF2	intron variant	30643258	Karlsson Linner R	2019-01-14	Nat Genet	www.ncbi.nlm.nih.gov/pubmed/30643258
Smoking initiation (ever regular vs never regular)	rs13357015	5	90	80263403	-0.0125435	G	5.96696e-13	RASGRF2	rs13357015	80263403	0.0131	A	4e-08	RASGRF2	intron variant	30679032	Brazel DM	2018-12-06	Biol Psychiatry	www.ncbi.nlm.nih.gov/pubmed/30679032
Smoking initiation (ever regular vs never regular) (MTAG)	rs13357015	5	90	80263403	-0.0125435	G	5.96696e-13	RASGRF2	rs13357015	80263403	0.00836871	A	1e-13	NR	intron variant	30643251	Liu M	2019-01-14	Nat Genet	www.ncbi.nlm.nih.gov/pubmed/30643251
Smoking status	rs13357015	5	90	80263403	-0.0125435	G	5.96696e-13	RASGRF2	rs73123076	80256339	NA	?	1e-09	NA	5 prime UTR variant	30595370	Kichaev G	2018-12-27	Am J Hum Genet	www.ncbi.nlm.nih.gov/pubmed/30595370
Smoking status (ever vs never smokers)	rs13357015	5	90	80263403	-0.0125435	G	5.96696e-13	RASGRF2	rs13357015	80263403	0.0135879	A	2e-09	RASGRF2	intron variant	30643258	Karlsson Linner R	2019-01-14	Nat Genet	www.ncbi.nlm.nih.gov/pubmed/30643258
Smoking initiation (ever regular vs never regular)	rs6874731	5	90	80263865	-0.0116693	T	2.49787e-12	RASGRF2	rs6874731	80263865	0.0153179	G	2e-09	NR	intron variant	30643251	Liu M	2019-01-14	Nat Genet	www.ncbi.nlm.nih.gov/pubmed/30643251
Heel bone mineral density	rs72769232	5	90	80289783	-0.0118194	G	3.69684e-10	RASGRF2	rs2052480	80282962	0.0269499	G	2e-39	RASGRF2	intron variant	30598549	Morris JA	2018-12-31	Nat Genet	www.ncbi.nlm.nih.gov/pubmed/30598549
Heel bone mineral density	rs72769232	5	90	80289783	-0.0118194	G	3.69684e-10	RASGRF2	rs2052480	80282962	NA	?	4e-39	NA	intron variant	30595370	Kichaev G	2018-12-27	Am J Hum Genet	www.ncbi.nlm.nih.gov/pubmed/30595370
Adventurousness	rs2650437	5	90	80349190	-0.0161591	C	7.43321e-10	RASGRF2	rs191780	80355624	0.0154724	C	6e-09	RASGRF2	intron variant	30643258	Karlsson Linner R	2019-01-14	Nat Genet	www.ncbi.nlm.nih.gov/pubmed/30643258
Adventurousness	rs10041849	5	91	81183112	0.0123205	A	5.75984e-13	SHFM1P1	rs2173934	81198641	0.01216	A	7e-10	ATG10	intergenic variant	30643258	Karlsson Linner R	2019-01-14	Nat Genet	www.ncbi.nlm.nih.gov/pubmed/30643258
General risk tolerance (MTAG)	rs10041849	5	91	81183112	0.0123205	A	5.75984e-13	SHFM1P1	rs10041849	81183112	0.0082	A	8e-12	ATG10	intergenic variant	30643258	Karlsson Linner R	2019-01-14	Nat Genet	www.ncbi.nlm.nih.gov/pubmed/30643258
Total PHF-tau (SNP x SNP interaction)	rs2406905	5	91	81260121	-0.0106563	T	4.00332e-10	ATG10	rs13293103 x rs2406905	81260121	NA	?	7e-09	NR x NR	intergenic variant x intergenic variant	32450446	Wang H	2020-04-29	Neurobiol Aging	www.ncbi.nlm.nih.gov/pubmed/32450446
Breast cancer	rs74906189	5	91	81261923	-0.0128669	A	9.95173e-11	ATG10	rs2407064	81457358	1.07434	A	3e-08	NA	intron variant	32887889	Rashkin SR	2020-09-04	Nat Commun	www.ncbi.nlm.nih.gov/pubmed/32887889
Breast cancer	rs74906189	5	91	81261923	-0.0128669	A	9.95173e-11	ATG10	rs7707921	81538046	1.07527	A	4e-09	ATG10	intron variant	25751625	Michailidou K	2015-04-01	Nat Genet	www.ncbi.nlm.nih.gov/pubmed/25751625
Breast cancer	rs74906189	5	91	81261923	-0.0128669	A	9.95173e-11	ATG10	rs7707921	81538046	1.07527	A	5e-11	ATG10	intron variant	25751625	Michailidou K	2015-04-01	Nat Genet	www.ncbi.nlm.nih.gov/pubmed/25751625
Breast cancer	rs74906189	5	91	81261923	-0.0128669	A	9.95173e-11	ATG10	rs111549985	81268070	0.0498	G	6e-12	NR	5 prime UTR variant	29059683	Michailidou K	2017-10-23	Nature	www.ncbi.nlm.nih.gov/pubmed/29059683
Breast cancer	rs74906189	5	91	81261923	-0.0128669	A	9.95173e-11	ATG10	rs7707921	81538046	1.04167	A	2e-12	ATG10	intron variant	29059683	Michailidou K	2017-10-23	Nature	www.ncbi.nlm.nih.gov/pubmed/29059683
Breast cancer	rs74906189	5	91	81261923	-0.0128669	A	9.95173e-11	ATG10	rs2407156	81636368	0.0354	G	2e-06	NR	intron variant	29059683	Michailidou K	2017-10-23	Nature	www.ncbi.nlm.nih.gov/pubmed/29059683
Cognitive aspects of educational attainment	rs150934	5	91	81600339	0.0103295	G	2.295e-08	ATP6AP1L	rs658912	81612479	0.0367593	G	2e-08	NR	intron variant	33414549	Demange PA	2021-01-07	Nat Genet	www.ncbi.nlm.nih.gov/pubmed/33414549
Cognitive performance	rs150934	5	91	81600339	0.0103295	G	2.295e-08	ATP6AP1L	rs658912	81612479	0.0167	A	2e-08	Intergenic	intron variant	30038396	Lee JJ	2018-07-23	Nat Genet	www.ncbi.nlm.nih.gov/pubmed/30038396
Cognitive performance (MTAG)	rs150934	5	91	81600339	0.0103295	G	2.295e-08	ATP6AP1L	rs658912	81612479	0.0165	A	3e-12	Intergenic	intron variant	30038396	Lee JJ	2018-07-23	Nat Genet	www.ncbi.nlm.nih.gov/pubmed/30038396
General cognitive ability	rs150934	5	91	81600339	0.0103295	G	2.295e-08	ATP6AP1L	rs658912	81612479	4.619	?	4e-06	NR	intron variant	29844566	Davies G	2018-05-29	Nat Commun	www.ncbi.nlm.nih.gov/pubmed/29844566
Highest math class taken (MTAG)	rs150934	5	91	81600339	0.0103295	G	2.295e-08	ATP6AP1L	rs658912	81612479	0.0119	A	2e-12	Intergenic	intron variant	30038396	Lee JJ	2018-07-23	Nat Genet	www.ncbi.nlm.nih.gov/pubmed/30038396
Self-reported math ability (MTAG)	rs150934	5	91	81600339	0.0103295	G	2.295e-08	ATP6AP1L	rs658912	81612479	0.0134	A	4e-13	Intergenic	intron variant	30038396	Lee JJ	2018-07-23	Nat Genet	www.ncbi.nlm.nih.gov/pubmed/30038396
Adventurousness	rs1991797	5	92	102622453	-0.0115064	G	2.02761e-10	C5orf30	rs1991797	102622453	0.0120057	T	7e-09	C5orf30	intergenic variant	30643258	Karlsson Linner R	2019-01-14	Nat Genet	www.ncbi.nlm.nih.gov/pubmed/30643258
Autoimmune thyroid disease	rs1991797	5	92	102622453	-0.0115064	G	2.02761e-10	C5orf30	rs1991797	102622453	1.06383	G	5e-11	C5orf30	intergenic variant	32581359	Saevarsdottir S	2020-06-24	Nature	www.ncbi.nlm.nih.gov/pubmed/32581359
Autoimmune traits	rs1991797	5	92	102622453	-0.0115064	G	2.02761e-10	C5orf30	rs391851	102677920	NA	?	4e-12	NA	intergenic variant	30595370	Kichaev G	2018-12-27	Am J Hum Genet	www.ncbi.nlm.nih.gov/pubmed/30595370
Educational attainment (years of education)	rs1991797	5	92	102622453	-0.0115064	G	2.02761e-10	C5orf30	rs187580	102627355	0.0104	T	4e-10	NA	intergenic variant	30038396	Lee JJ	2018-07-23	Nat Genet	www.ncbi.nlm.nih.gov/pubmed/30038396
Feeling worry	rs1991797	5	92	102622453	-0.0115064	G	2.02761e-10	C5orf30	rs187580	102627355	6.364	T	2e-10	PAM	intergenic variant	29500382	Nagel M	2018-03-02	Nat Commun	www.ncbi.nlm.nih.gov/pubmed/29500382
General risk tolerance (MTAG)	rs1991797	5	92	102622453	-0.0115064	G	2.02761e-10	C5orf30	rs12187443	102660400	0.0088	T	2e-12	C5orf30	intergenic variant	30643258	Karlsson Linner R	2019-01-14	Nat Genet	www.ncbi.nlm.nih.gov/pubmed/30643258
Hypothyroidism	rs1991797	5	92	102622453	-0.0115064	G	2.02761e-10	C5orf30	rs28157	102595837	NA	?	5e-12	NA	intron variant	30595370	Kichaev G	2018-12-27	Am J Hum Genet	www.ncbi.nlm.nih.gov/pubmed/30595370
Immature fraction of reticulocytes	rs1991797	5	92	102622453	-0.0115064	G	2.02761e-10	C5orf30	rs1991797	102622453	0.0141352	T	3e-09	NA	intergenic variant	32888494	Vuckovic D	2020-09-01	Cell	www.ncbi.nlm.nih.gov/pubmed/32888494
Insomnia	rs1991797	5	92	102622453	-0.0115064	G	2.02761e-10	C5orf30	rs12187443	102660400	1.041	T	2e-10	NR	intergenic variant	30804565	Jansen PR	2019-02-25	Nat Genet	www.ncbi.nlm.nih.gov/pubmed/30804565
Mean corpuscular hemoglobin	rs1991797	5	92	102622453	-0.0115064	G	2.02761e-10	C5orf30	rs26234	102597156	0.022613	A	1e-21	C5orf30	intron variant	32888494	Vuckovic D	2020-09-01	Cell	www.ncbi.nlm.nih.gov/pubmed/32888494
Mean corpuscular hemoglobin	rs1991797	5	92	102622453	-0.0115064	G	2.02761e-10	C5orf30	rs2288789	102600524	NA	?	3e-20	NA	intron variant	30595370	Kichaev G	2018-12-27	Am J Hum Genet	www.ncbi.nlm.nih.gov/pubmed/30595370
Mean corpuscular hemoglobin	rs1991797	5	92	102622453	-0.0115064	G	2.02761e-10	C5orf30	rs376286	102599390	0.021768	A	4e-26	NR	intron variant	32888493	Chen MH	2020-09-01	Cell	www.ncbi.nlm.nih.gov/pubmed/32888493
Mean corpuscular hemoglobin	rs1991797	5	92	102622453	-0.0115064	G	2.02761e-10	C5orf30	rs26232	102596720	NA	T	3e-26	NR	intron variant	32888493	Chen MH	2020-09-01	Cell	www.ncbi.nlm.nih.gov/pubmed/32888493
Mean corpuscular volume	rs1991797	5	92	102622453	-0.0115064	G	2.02761e-10	C5orf30	rs26232	102596720	0.0224702	T	9e-25	C5orf30	intron variant	32888494	Vuckovic D	2020-09-01	Cell	www.ncbi.nlm.nih.gov/pubmed/32888494
Mean corpuscular volume	rs1991797	5	92	102622453	-0.0115064	G	2.02761e-10	C5orf30	rs26232	102596720	NA	T	7e-30	NR	intron variant	32888493	Chen MH	2020-09-01	Cell	www.ncbi.nlm.nih.gov/pubmed/32888493
Mean corpuscular volume	rs1991797	5	92	102622453	-0.0115064	G	2.02761e-10	C5orf30	rs26233	102596816	0.021413	T	2e-28	NR	intron variant	32888493	Chen MH	2020-09-01	Cell	www.ncbi.nlm.nih.gov/pubmed/32888493
Mean reticulocyte volume	rs1991797	5	92	102622453	-0.0115064	G	2.02761e-10	C5orf30	rs1991797	102622453	0.018393	T	2e-14	NA	intergenic variant	32888494	Vuckovic D	2020-09-01	Cell	www.ncbi.nlm.nih.gov/pubmed/32888494
Mean spheric corpuscular volume	rs1991797	5	92	102622453	-0.0115064	G	2.02761e-10	C5orf30	rs2288789	102600524	0.0153785	A	9e-11	C5orf30	intron variant	32888494	Vuckovic D	2020-09-01	Cell	www.ncbi.nlm.nih.gov/pubmed/32888494
Medication use (thyroid preparations)	rs1991797	5	92	102622453	-0.0115064	G	2.02761e-10	C5orf30	rs1991797	102622453	0.0672785	T	5e-12	C5orf30	intergenic variant	31015401	Wu Y	2019-04-23	Nat Commun	www.ncbi.nlm.nih.gov/pubmed/31015401
Primary biliary cholangitis	rs1991797	5	92	102622453	-0.0115064	G	2.02761e-10	C5orf30	rs526231	102681381	1.14943	C	1e-08	PAM, EIF3KP1, GIN1, PPIP5K2, C5orf30	intergenic variant	26394269	Cordell HJ	2015-09-22	Nat Commun	www.ncbi.nlm.nih.gov/pubmed/26394269
Red blood cell count	rs1991797	5	92	102622453	-0.0115064	G	2.02761e-10	C5orf30	rs2288789	102600524	0.0143441	A	9e-10	C5orf30	intron variant	32888494	Vuckovic D	2020-09-01	Cell	www.ncbi.nlm.nih.gov/pubmed/32888494
Red blood cell count	rs1991797	5	92	102622453	-0.0115064	G	2.02761e-10	C5orf30	rs2288789	102600524	NA	?	5e-11	NA	intron variant	30595370	Kichaev G	2018-12-27	Am J Hum Genet	www.ncbi.nlm.nih.gov/pubmed/30595370
Red blood cell count	rs1991797	5	92	102622453	-0.0115064	G	2.02761e-10	C5orf30	rs2288789	102600524	NA	A	1e-16	NR	intron variant	32888493	Chen MH	2020-09-01	Cell	www.ncbi.nlm.nih.gov/pubmed/32888493
Red blood cell count	rs1991797	5	92	102622453	-0.0115064	G	2.02761e-10	C5orf30	rs2288789	102600524	0.013686	A	3e-12	NR	intron variant	32888493	Chen MH	2020-09-01	Cell	www.ncbi.nlm.nih.gov/pubmed/32888493
Rheumatoid arthritis	rs1991797	5	92	102622453	-0.0115064	G	2.02761e-10	C5orf30	rs26232	102596720	1.14	C	4e-08	C5orf30	intron variant	20453842	Stahl EA	2010-05-09	Nat Genet	www.ncbi.nlm.nih.gov/pubmed/20453842
Rheumatoid arthritis	rs1991797	5	92	102622453	-0.0115064	G	2.02761e-10	C5orf30	rs2561477	102608924	1.09	G	1e-10	C5orf30	intron variant	24390342	Okada Y	2013-12-25	Nature	www.ncbi.nlm.nih.gov/pubmed/24390342
Rheumatoid arthritis	rs1991797	5	92	102622453	-0.0115064	G	2.02761e-10	C5orf30	rs2561477	102608924	1.11	G	2e-11	C5orf30	intron variant	24390342	Okada Y	2013-12-25	Nature	www.ncbi.nlm.nih.gov/pubmed/24390342
Rheumatoid arthritis	rs1991797	5	92	102622453	-0.0115064	G	2.02761e-10	C5orf30	rs2561477	102608924	0.0946137	A	6e-10	C5orf30	intron variant	30423114	Laufer VA	2018-11-13	Hum Mol Genet	www.ncbi.nlm.nih.gov/pubmed/30423114
Rheumatoid arthritis	rs1991797	5	92	102622453	-0.0115064	G	2.02761e-10	C5orf30	rs2561477	102608924	0.10385	A	5e-10	C5orf30	intron variant	30423114	Laufer VA	2018-11-13	Hum Mol Genet	www.ncbi.nlm.nih.gov/pubmed/30423114
Rheumatoid arthritis	rs1991797	5	92	102622453	-0.0115064	G	2.02761e-10	C5orf30	rs403214	102603701	1.1	A	4e-10	NA	intron variant	33310728	Ha E	2020-12-11	Ann Rheum Dis	www.ncbi.nlm.nih.gov/pubmed/33310728
Rheumatoid arthritis	rs1991797	5	92	102622453	-0.0115064	G	2.02761e-10	C5orf30	rs2561477	102608924	NA	?	7e-10	GIN1	intron variant	23143596	Eyre S	2012-12-01	Nat Genet	www.ncbi.nlm.nih.gov/pubmed/23143596
Rheumatoid arthritis	rs1991797	5	92	102622453	-0.0115064	G	2.02761e-10	C5orf30	rs39984	102597292	1.1374	?	9e-08	GIN1, C5ORF30	intron variant	23143596	Eyre S	2012-12-01	Nat Genet	www.ncbi.nlm.nih.gov/pubmed/23143596
Rheumatoid arthritis (ACPA-positive)	rs1991797	5	92	102622453	-0.0115064	G	2.02761e-10	C5orf30	rs2561477	102608924	1.11111	G	1e-09	C5orf30	intron variant	24532676	Kim K	2014-02-14	Ann Rheum Dis	www.ncbi.nlm.nih.gov/pubmed/24532676
Rheumatoid arthritis (ACPA-positive)	rs1991797	5	92	102622453	-0.0115064	G	2.02761e-10	C5orf30	rs2561477	102608924	NA	?	9e-08	GIN1	intron variant	23143596	Eyre S	2012-12-01	Nat Genet	www.ncbi.nlm.nih.gov/pubmed/23143596
Rheumatoid arthritis (ACPA-positive)	rs1991797	5	92	102622453	-0.0115064	G	2.02761e-10	C5orf30	rs39984	102597292	1.14207	?	3e-06	GIN1, C5orf30	intron variant	23143596	Eyre S	2012-12-01	Nat Genet	www.ncbi.nlm.nih.gov/pubmed/23143596
Self-reported math ability (MTAG)	rs1991797	5	92	102622453	-0.0115064	G	2.02761e-10	C5orf30	rs187580	102627355	0.0116	T	4e-08	Intergenic	intergenic variant	30038396	Lee JJ	2018-07-23	Nat Genet	www.ncbi.nlm.nih.gov/pubmed/30038396
Worry	rs1991797	5	92	102622453	-0.0115064	G	2.02761e-10	C5orf30	rs391236	102678073	0.01494	G	9e-09	NR	intergenic variant	29942085	Nagel M	2018-06-25	Nat Genet	www.ncbi.nlm.nih.gov/pubmed/29942085
General risk tolerance (MTAG)	rs10463556	5	92	102721619	-0.0117395	A	4.26352e-10	CTD-2154H6.1	rs56047520	102722613	0.0091	T	4e-11	C5orf30	intergenic variant	30643258	Karlsson Linner R	2019-01-14	Nat Genet	www.ncbi.nlm.nih.gov/pubmed/30643258
Adventurousness	rs4254900	5	94	123857837	0.0126933	A	5.08512e-11	CTD-2308B18.3	rs4836094	123857210	0.0130908	T	3e-11	ZNF608	intron variant	30643258	Karlsson Linner R	2019-01-14	Nat Genet	www.ncbi.nlm.nih.gov/pubmed/30643258
Cognitive performance (MTAG)	rs4254900	5	94	123857837	0.0126933	A	5.08512e-11	CTD-2308B18.3	rs10061387	123860048	0.0162	A	2e-12	Intergenic	intron variant	30038396	Lee JJ	2018-07-23	Nat Genet	www.ncbi.nlm.nih.gov/pubmed/30038396
Highest math class taken	rs4254900	5	94	123857837	0.0126933	A	5.08512e-11	CTD-2308B18.3	rs6874665	123848132	0.013	G	1e-08	Intergenic	non coding transcript exon variant	30038396	Lee JJ	2018-07-23	Nat Genet	www.ncbi.nlm.nih.gov/pubmed/30038396
Highest math class taken (MTAG)	rs4254900	5	94	123857837	0.0126933	A	5.08512e-11	CTD-2308B18.3	rs10061387	123860048	0.0142	A	1e-17	Intergenic	intron variant	30038396	Lee JJ	2018-07-23	Nat Genet	www.ncbi.nlm.nih.gov/pubmed/30038396
Self-reported math ability	rs4254900	5	94	123857837	0.0126933	A	5.08512e-11	CTD-2308B18.3	rs6874665	123848132	0.019	G	4e-22	Intergenic	non coding transcript exon variant	30038396	Lee JJ	2018-07-23	Nat Genet	www.ncbi.nlm.nih.gov/pubmed/30038396
Self-reported math ability (MTAG)	rs4254900	5	94	123857837	0.0126933	A	5.08512e-11	CTD-2308B18.3	rs6874665	123848132	0.0181	A	8e-24	Intergenic	non coding transcript exon variant	30038396	Lee JJ	2018-07-23	Nat Genet	www.ncbi.nlm.nih.gov/pubmed/30038396
Autism spectrum disorder or schizophrenia	rs11750854	5	95	137838122	-0.0111279	A	2.32554e-11	ETF1	rs3849046	137851192	1.06	T	2e-09	EGR1, ETF1, HSPA9, REEP2, SNORD63	intron variant	28540026	Anney RJL	2017-05-22	Mol Autism	www.ncbi.nlm.nih.gov/pubmed/28540026
California verbal learning test score	rs11750854	5	95	137838122	-0.0111279	A	2.32554e-11	ETF1	rs154067	137850059	1.79973	G	4e-06	ETF1	intron variant	31596458	Greenwood TA	2019-10-09	JAMA Psychiatry	www.ncbi.nlm.nih.gov/pubmed/31596458
General cognitive ability	rs11750854	5	95	137838122	-0.0111279	A	2.32554e-11	ETF1	rs409273	137913882	5.009	?	5e-07	NR	intergenic variant	29844566	Davies G	2018-05-29	Nat Commun	www.ncbi.nlm.nih.gov/pubmed/29844566
General risk tolerance (MTAG)	rs11750854	5	95	137838122	-0.0111279	A	2.32554e-11	ETF1	rs11750854	137838122	0.0079	A	3e-11	ETF1	regulatory region variant	30643258	Karlsson Linner R	2019-01-14	Nat Genet	www.ncbi.nlm.nih.gov/pubmed/30643258
Mean corpuscular hemoglobin	rs11750854	5	95	137838122	-0.0111279	A	2.32554e-11	ETF1	rs1811371	137936905	NA	?	7e-10	NA	regulatory region variant	30595370	Kichaev G	2018-12-27	Am J Hum Genet	www.ncbi.nlm.nih.gov/pubmed/30595370
Red blood cell count	rs11750854	5	95	137838122	-0.0111279	A	2.32554e-11	ETF1	rs13155345	137854924	NA	?	4e-08	NA	intron variant	30595370	Kichaev G	2018-12-27	Am J Hum Genet	www.ncbi.nlm.nih.gov/pubmed/30595370
Schizophrenia	rs11750854	5	95	137838122	-0.0111279	A	2.32554e-11	ETF1	rs3849046	137851192	1.063	T	5e-09	CDC25C, CTNNA1, EGR1, ETF1, FAM53C, GFRA3, HSPA9, KDM3B, REEP2	intron variant	25056061	Ripke S	2014-07-22	Nature	www.ncbi.nlm.nih.gov/pubmed/25056061
Schizophrenia	rs11750854	5	95	137838122	-0.0111279	A	2.32554e-11	ETF1	rs3849046	137851192	NA	?	2e-09	NR	intron variant	31268507	Periyasamy S	2019-07-03	JAMA Psychiatry	www.ncbi.nlm.nih.gov/pubmed/31268507
Schizophrenia	rs11750854	5	95	137838122	-0.0111279	A	2.32554e-11	ETF1	rs13164092	137840860	1.06045	G	1e-09	EGR1, ETF1	regulatory region variant	28991256	Li Z	2017-10-09	Nat Genet	www.ncbi.nlm.nih.gov/pubmed/28991256
Schizophrenia	rs11750854	5	95	137838122	-0.0111279	A	2.32554e-11	ETF1	rs13164092	137840860	1.05728	?	1e-09	NR	regulatory region variant	31740837	Lam M	2019-11-18	Nat Genet	www.ncbi.nlm.nih.gov/pubmed/31740837
Schizophrenia	rs11750854	5	95	137838122	-0.0111279	A	2.32554e-11	ETF1	rs13164092	137840860	1.06383	G	2e-10	ETF1	regulatory region variant	30285260	Ikeda M	2018-10-03	Schizophr Bull	www.ncbi.nlm.nih.gov/pubmed/30285260
Schizophrenia	rs11750854	5	95	137838122	-0.0111279	A	2.32554e-11	ETF1	rs3849046	137851192	1.06496	T	1e-08	ETF1	intron variant	30285260	Ikeda M	2018-10-03	Schizophr Bull	www.ncbi.nlm.nih.gov/pubmed/30285260
Schizophrenia	rs11750854	5	95	137838122	-0.0111279	A	2.32554e-11	ETF1	rs3849046	137851192	1.06	T	6e-09	NR	intron variant	26198764	Goes FS	2015-07-21	Am J Med Genet B Neuropsychiatr Genet	www.ncbi.nlm.nih.gov/pubmed/26198764
Schizophrenia (MTAG)	rs11750854	5	95	137838122	-0.0111279	A	2.32554e-11	ETF1	rs3849046	137851192	0.0602807	T	3e-08	NR	intron variant	33479212	Yao X	2021-01-21	Transl Psychiatry	www.ncbi.nlm.nih.gov/pubmed/33479212
Schizophrenia (MTAG)	rs11750854	5	95	137838122	-0.0111279	A	2.32554e-11	ETF1	rs3849046	137851192	NA	?	2e-08	NR	intron variant	32606422	Wu Y	2020-06-30	Transl Psychiatry	www.ncbi.nlm.nih.gov/pubmed/32606422
General risk tolerance (MTAG)	rs10043722	5	95	138236941	-0.0112739	A	6.50913e-11	CTNNA1	rs10043722	138236941	0.0083	A	6e-12	CTNNA1	intron variant	30643258	Karlsson Linner R	2019-01-14	Nat Genet	www.ncbi.nlm.nih.gov/pubmed/30643258
Antisaccade task score	rs10068786	5	95	138276944	-0.0117347	C	6.0626e-10	SIL1	rs113624607	138008459	0.0366354	T	6e-06	CTN1	intron variant	31596458	Greenwood TA	2019-10-09	JAMA Psychiatry	www.ncbi.nlm.nih.gov/pubmed/31596458
Biological sex	rs10068786	5	95	138276944	-0.0117347	C	6.0626e-10	SIL1	rs11242445	138417054	0.0117279	T	5e-10	NA	intron variant	33888908	Pirastu N	2021-04-22	Nat Genet	www.ncbi.nlm.nih.gov/pubmed/33888908
Core binding factor acute myeloid leukemia	rs10068786	5	95	138276944	-0.0117347	C	6.0626e-10	SIL1	rs906695; rs160399; rs160405; rs13171173; rs1828187; rs160401; rs825672; rs160400; rs160404; rs288018; rs17286171; rs288016; rs10043478; rs825747; rs311596; rs1651358; rs825669; rs17207681	138139277	NA	A	3e-25	NR	intron variant; intron variant; intron variant; intron variant; intron variant; intron variant; intron variant; intron variant; intron variant; intron variant; intron variant; intron variant; intron variant; intron variant; intron variant; intron variant; intron variant; intron variant	27903959	Lv H	2017-01-31	Oncotarget	www.ncbi.nlm.nih.gov/pubmed/27903959
Core binding factor acute myeloid leukemia	rs10068786	5	95	138276944	-0.0117347	C	6.0626e-10	SIL1	rs11749163; rs3763016; rs288028; rs6878910; rs288029; rs11744283; rs13177415; rs10515504; rs288033; rs10038162; rs13181830; rs17031; rs176382; rs9942422; rs9327829	138262670	NA	T	4e-06	NR	intron variant; intergenic variant; splice region variant; regulatory region variant; intron variant; synonymous variant; intron variant; intron variant; intron variant; intron variant; regulatory region variant; 3 prime UTR variant; intron variant; regulatory region variant; intron variant	27903959	Lv H	2017-01-31	Oncotarget	www.ncbi.nlm.nih.gov/pubmed/27903959
Core binding factor acute myeloid leukemia	rs10068786	5	95	138276944	-0.0117347	C	6.0626e-10	SIL1	rs906695; rs160399; rs160405; rs13171173; rs1828187; rs160401; rs825672; rs160400; rs160404; rs288018; rs17286171; rs288016; rs10043478; rs825747; rs311596; rs1651358; rs825669; rs17207681	138139277	NA	A	8e-11	NR	intron variant; intron variant; intron variant; intron variant; intron variant; intron variant; intron variant; intron variant; intron variant; intron variant; intron variant; intron variant; intron variant; intron variant; intron variant; intron variant; intron variant; intron variant	27903959	Lv H	2017-01-31	Oncotarget	www.ncbi.nlm.nih.gov/pubmed/27903959
Core binding factor acute myeloid leukemia	rs10068786	5	95	138276944	-0.0117347	C	6.0626e-10	SIL1	rs11749163; rs3763016; rs288028; rs6878910; rs288029; rs11744283; rs13177415; rs10515504; rs288033; rs10038162; rs13181830; rs17031; rs176382; rs9942422; rs9327829	138262670	NA	T	3e-07	NR	intron variant; intergenic variant; splice region variant; regulatory region variant; intron variant; synonymous variant; intron variant; intron variant; intron variant; intron variant; regulatory region variant; 3 prime UTR variant; intron variant; regulatory region variant; intron variant	27903959	Lv H	2017-01-31	Oncotarget	www.ncbi.nlm.nih.gov/pubmed/27903959
Malaria	rs7705248	5	95	138479733	-0.0107653	C	1.33835e-10	SIL1	rs7701116	138406078	0.165	?	4e-07	SIL1, CTNNA1, LRRTM2, MATR3, SNHG4, SNORA74A, PAIP2, SLC23A1, LOC105379194, MZB1, PROB1, SPATA24, DNAJC18, ECSCR	intron variant	31844061	Malaria Genomic Epidemiology Network	2019-12-16	Nat Commun	www.ncbi.nlm.nih.gov/pubmed/31844061
Malaria	rs7705248	5	95	138479733	-0.0107653	C	1.33835e-10	SIL1	rs7701116	138406078	0.156	?	2e-06	SIL1, CTNNA1, LRRTM2, MATR3, SNHG4, SNORA74A, PAIP2, SLC23A1, LOC105379194, MZB1, PROB1, SPATA24, DNAJC18, ECSCR	intron variant	31844061	Malaria Genomic Epidemiology Network	2019-12-16	Nat Commun	www.ncbi.nlm.nih.gov/pubmed/31844061
Diastolic blood pressure	rs62388965	5	96	147871739	-0.00965155	C	2.5564e-08	HTR4	rs34070447	147871508	0.1126	A	2e-10	HTR4	intron variant	30578418	Giri A	2018-12-21	Nat Genet	www.ncbi.nlm.nih.gov/pubmed/30578418
Hematocrit	rs62388965	5	96	147871739	-0.00965155	C	2.5564e-08	HTR4	rs3857429	147893809	0.0135423	C	1e-09	HTR4	intron variant	32888494	Vuckovic D	2020-09-01	Cell	www.ncbi.nlm.nih.gov/pubmed/32888494
Hematocrit	rs62388965	5	96	147871739	-0.00965155	C	2.5564e-08	HTR4	rs9686785	147886776	NA	T	8e-10	NR	intron variant	32888493	Chen MH	2020-09-01	Cell	www.ncbi.nlm.nih.gov/pubmed/32888493
Hematocrit	rs62388965	5	96	147871739	-0.00965155	C	2.5564e-08	HTR4	rs4264932	147886367	0.012779	G	7e-11	NR	intron variant	32888493	Chen MH	2020-09-01	Cell	www.ncbi.nlm.nih.gov/pubmed/32888493
Hemoglobin	rs62388965	5	96	147871739	-0.00965155	C	2.5564e-08	HTR4	rs4554203	147886011	0.0132713	A	3e-09	HTR4	intron variant	32888494	Vuckovic D	2020-09-01	Cell	www.ncbi.nlm.nih.gov/pubmed/32888494
Hemoglobin concentration	rs62388965	5	96	147871739	-0.00965155	C	2.5564e-08	HTR4	rs4264932	147886367	0.012829	G	7e-11	NR	intron variant	32888493	Chen MH	2020-09-01	Cell	www.ncbi.nlm.nih.gov/pubmed/32888493
Leisure sedentary behaviour (television watching)	rs62388965	5	96	147871739	-0.00965155	C	2.5564e-08	HTR4	rs10054327	147871137	0.0172449	?	3e-15	NR	intron variant	32317632	van de Vegte YJ	2020-04-21	Nat Commun	www.ncbi.nlm.nih.gov/pubmed/32317632
Red blood cell count	rs62388965	5	96	147871739	-0.00965155	C	2.5564e-08	HTR4	rs13164294	147871219	NA	?	1e-09	NA	intron variant	30595370	Kichaev G	2018-12-27	Am J Hum Genet	www.ncbi.nlm.nih.gov/pubmed/30595370
Systolic blood pressure	rs62388965	5	96	147871739	-0.00965155	C	2.5564e-08	HTR4	rs34070447	147871508	0.1971	A	6e-14	HTR4	intron variant	30578418	Giri A	2018-12-21	Nat Genet	www.ncbi.nlm.nih.gov/pubmed/30578418
General cognitive ability	rs1023615	5	97	152582826	-0.00915749	G	4.84238e-08	AC091969.1	rs1422560	152550204	4.839	?	1e-06	NR	intron variant	29844566	Davies G	2018-05-29	Nat Commun	www.ncbi.nlm.nih.gov/pubmed/29844566
General risk tolerance (MTAG)	rs1023615	5	97	152582826	-0.00915749	G	4.84238e-08	AC091969.1	rs1895270	152569967	0.0069	A	2e-08	GRIA1	intron variant	30643258	Karlsson Linner R	2019-01-14	Nat Genet	www.ncbi.nlm.nih.gov/pubmed/30643258
Adventurousness	rs10071803	5	98	158113382	0.0149627	G	8.44531e-11	EBF1	rs7732733	158167192	0.0149866	A	5e-10	EBF1	intron variant	30643258	Karlsson Linner R	2019-01-14	Nat Genet	www.ncbi.nlm.nih.gov/pubmed/30643258
General risk tolerance (MTAG)	rs10068495	5	98	158232847	-0.0139095	A	4.95817e-12	EBF1	rs6876405	158263480	0.0096	T	5e-12	EBF1	intron variant	30643258	Karlsson Linner R	2019-01-14	Nat Genet	www.ncbi.nlm.nih.gov/pubmed/30643258
Adverse response to chemotherapy (neutropenia/leucopenia) (all anthracycline-based drugs)	rs12153593	5	98	158410081	-0.0104352	C	3.19618e-09	EBF1:CTD-2363C16.1	rs10040979	158424391	1.452	G	5e-07	EBF1	intron variant	23648065	Low SK	2013-05-04	Cancer Sci	www.ncbi.nlm.nih.gov/pubmed/23648065
Depressive symptoms	rs4713852	6	99	11753924	-0.0110176	G	2.31122e-08	ADTRP	rs210915	11712343	0.00767336	T	6e-10	NR	3 prime UTR variant	30643256	Baselmans BML	2019-01-14	Nat Genet	www.ncbi.nlm.nih.gov/pubmed/30643256
Life satisfaction	rs4713852	6	99	11753924	-0.0110176	G	2.31122e-08	ADTRP	rs210915	11712343	0.00988195	T	6e-10	NR	3 prime UTR variant	30643256	Baselmans BML	2019-01-14	Nat Genet	www.ncbi.nlm.nih.gov/pubmed/30643256
Neuroticism	rs4713852	6	99	11753924	-0.0110176	G	2.31122e-08	ADTRP	rs210918	11711815	0.0189699	A	5e-06	NR	intergenic variant	27089181	Okbay A	2016-04-18	Nat Genet	www.ncbi.nlm.nih.gov/pubmed/27089181
Neuroticism	rs4713852	6	99	11753924	-0.0110176	G	2.31122e-08	ADTRP	rs210915	11712343	0.0122112	T	1e-10	NR	3 prime UTR variant	30643256	Baselmans BML	2019-01-14	Nat Genet	www.ncbi.nlm.nih.gov/pubmed/30643256
Positive affect	rs4713852	6	99	11753924	-0.0110176	G	2.31122e-08	ADTRP	rs210915	11712343	0.00937405	T	2e-10	NR	3 prime UTR variant	30643256	Baselmans BML	2019-01-14	Nat Genet	www.ncbi.nlm.nih.gov/pubmed/30643256
Social science traits (pleiotropy) (HIPO component 1)	rs4713852	6	99	11753924	-0.0110176	G	2.31122e-08	ADTRP	rs210899	11728058	NA	?	4e-08	ADTRP	intron variant	30289880	Qi G	2018-10-05	PLoS Genet	www.ncbi.nlm.nih.gov/pubmed/30289880
Well-being spectrum (multivariate analysis)	rs4713852	6	99	11753924	-0.0110176	G	2.31122e-08	ADTRP	rs210914	11715150	0.00769462	C	4e-11	NR	intron variant	30643256	Baselmans BML	2019-01-14	Nat Genet	www.ncbi.nlm.nih.gov/pubmed/30643256
Feeling worry	rs13196360	6	99	12009256	0.010374	C	4.38117e-10	HIVEP1	rs9462364	11997050	5.918	A	3e-09	HIVEP1	intron variant	29500382	Nagel M	2018-03-02	Nat Commun	www.ncbi.nlm.nih.gov/pubmed/29500382
General risk tolerance (MTAG)	rs13196360	6	99	12009256	0.010374	C	4.38117e-10	HIVEP1	rs13196360	12009256	0.0079	T	2e-11	HIVEP1	intron variant	30643258	Karlsson Linner R	2019-01-14	Nat Genet	www.ncbi.nlm.nih.gov/pubmed/30643258
Neuroticism	rs13196360	6	99	12009256	0.010374	C	4.38117e-10	HIVEP1	rs2148254	11994762	0.01133	G	4e-09	NR	intron variant	32231276	Cai N	2020-03-30	Nat Genet	www.ncbi.nlm.nih.gov/pubmed/32231276
Sensitivity to environmental stress and adversity	rs13196360	6	99	12009256	0.010374	C	4.38117e-10	HIVEP1	rs9462364	11997050	0.01348	A	9e-09	NR	intron variant	31972866	Nagel M	2020-01-23	Acta Psychiatr Scand	www.ncbi.nlm.nih.gov/pubmed/31972866
General cognitive ability	rs13212936	6	100	25588815	0.0168249	C	1.96317e-08	LRRC16A	rs13212936	25588815	4.855	?	1e-06	NR	intron variant	29844566	Davies G	2018-05-29	Nat Commun	www.ncbi.nlm.nih.gov/pubmed/29844566
Height	rs13212936	6	100	25588815	0.0168249	C	1.96317e-08	LRRC16A	rs2328887	25430149	NA	?	2e-11	NA	intron variant	30595370	Kichaev G	2018-12-27	Am J Hum Genet	www.ncbi.nlm.nih.gov/pubmed/30595370
Waist-hip index	rs13212936	6	100	25588815	0.0168249	C	1.96317e-08	LRRC16A	rs2328887	25430149	0.0315236	T	1e-09	LRRC16A	intron variant	34021172	Christakoudi S	2021-05-21	Sci Rep	www.ncbi.nlm.nih.gov/pubmed/34021172
Waist-to-hip ratio adjusted for BMI	rs13212936	6	100	25588815	0.0168249	C	1.96317e-08	LRRC16A	rs2328887	25430149	0.0311468	T	2e-09	LRRC16A	intron variant	34021172	Christakoudi S	2021-05-21	Sci Rep	www.ncbi.nlm.nih.gov/pubmed/34021172
Aerodigestive squamous cell cancer (pleiotropy)	rs4236040	6	100	25761209	-0.0177768	T	2.4448e-09	SLC17A4	rs13191445	26015489	1.23	A	6e-12	NR	intergenic variant	33667223	Lesseur C	2021-03-05	PLoS Genet	www.ncbi.nlm.nih.gov/pubmed/33667223
Aerodigestive squamous cell cancer (pleiotropy)	rs4236040	6	100	25761209	-0.0177768	T	2.4448e-09	SLC17A4	rs36109883	26133070	1.23	A	4e-12	NR	intron variant	33667223	Lesseur C	2021-03-05	PLoS Genet	www.ncbi.nlm.nih.gov/pubmed/33667223
Aerodigestive squamous cell cancer (pleiotropy)	rs4236040	6	100	25761209	-0.0177768	T	2.4448e-09	SLC17A4	rs13191296	25684606	1.22	T	6e-11	NR	intron variant	33667223	Lesseur C	2021-03-05	PLoS Genet	www.ncbi.nlm.nih.gov/pubmed/33667223
Apolipoprotein A1 levels	rs4236040	6	100	25761209	-0.0177768	T	2.4448e-09	SLC17A4	rs34555420	26090270	0.0256667	G	8e-15	HFE	intron variant	32203549	Richardson TG	2020-03-23	PLoS Med	www.ncbi.nlm.nih.gov/pubmed/32203549
Breast cancer	rs4236040	6	100	25761209	-0.0177768	T	2.4448e-09	SLC17A4	rs68006638	25710571	0.0646	A	2e-07	NR	intergenic variant	29059683	Michailidou K	2017-10-23	Nature	www.ncbi.nlm.nih.gov/pubmed/29059683
Breast cancer	rs4236040	6	100	25761209	-0.0177768	T	2.4448e-09	SLC17A4	rs13198474	25874423	0.0673	A	2e-07	NR	5 prime UTR variant	29059683	Michailidou K	2017-10-23	Nature	www.ncbi.nlm.nih.gov/pubmed/29059683
Carotid intima media thickness	rs4236040	6	100	25761209	-0.0177768	T	2.4448e-09	SLC17A4	rs4712972	25772047	0.0099	A	8e-08	SLC17A4	intron variant	21909108	Bis JC	2011-09-11	Nat Genet	www.ncbi.nlm.nih.gov/pubmed/21909108
Cognitive aspects of educational attainment	rs4236040	6	100	25761209	-0.0177768	T	2.4448e-09	SLC17A4	rs13213957	25786226	0.0934925	T	9e-13	NR	intron variant	33414549	Demange PA	2021-01-07	Nat Genet	www.ncbi.nlm.nih.gov/pubmed/33414549
Depression (broad)	rs4236040	6	100	25761209	-0.0177768	T	2.4448e-09	SLC17A4	rs68006638	25710571	0.0102	A	6e-07	NR	intergenic variant	29662059	Howard DM	2018-04-16	Nat Commun	www.ncbi.nlm.nih.gov/pubmed/29662059
Depressive symptoms	rs4236040	6	100	25761209	-0.0177768	T	2.4448e-09	SLC17A4	rs68006638	25710571	0.0125394	A	2e-12	NR	intergenic variant	30643256	Baselmans BML	2019-01-14	Nat Genet	www.ncbi.nlm.nih.gov/pubmed/30643256
Diastolic blood pressure	rs4236040	6	100	25761209	-0.0177768	T	2.4448e-09	SLC17A4	rs13211947	25864818	0.3103	T	6e-11	SLC17A3	intron variant	30578418	Giri A	2018-12-21	Nat Genet	www.ncbi.nlm.nih.gov/pubmed/30578418
Estimated glomerular filtration rate in diabetes	rs4236040	6	100	25761209	-0.0177768	T	2.4448e-09	SLC17A4	rs13191445	26015489	0.933	A	3e-08	HIST1H1A	intergenic variant	31451708	Hellwege JN	2019-08-26	Nat Commun	www.ncbi.nlm.nih.gov/pubmed/31451708
General cognitive ability	rs4236040	6	100	25761209	-0.0177768	T	2.4448e-09	SLC17A4	rs13201341	25822661	6.181	T	6e-10	SLC17A1	intron variant	29844566	Davies G	2018-05-29	Nat Commun	www.ncbi.nlm.nih.gov/pubmed/29844566
HDL cholesterol levels	rs4236040	6	100	25761209	-0.0177768	T	2.4448e-09	SLC17A4	rs68006638	25710571	0.0208037	G	2e-10	SCGN	intergenic variant	32203549	Richardson TG	2020-03-23	PLoS Med	www.ncbi.nlm.nih.gov/pubmed/32203549
HDL cholesterol levels	rs4236040	6	100	25761209	-0.0177768	T	2.4448e-09	SLC17A4	rs34555420	26090270	0.0221737	G	5e-12	HFE	intron variant	32203549	Richardson TG	2020-03-23	PLoS Med	www.ncbi.nlm.nih.gov/pubmed/32203549
HDL cholesterol levels in current drinkers	rs4236040	6	100	25761209	-0.0177768	T	2.4448e-09	SLC17A4	rs41266779	26021872	0.01	T	3e-06	HIST1H4A, HIST1H3A	regulatory region variant	30698716	de Vries PS	2019-01-29	Am J Epidemiol	www.ncbi.nlm.nih.gov/pubmed/30698716
HDL cholesterol levels x alcohol consumption (drinkers vs non-drinkers) interaction (2df)	rs4236040	6	100	25761209	-0.0177768	T	2.4448e-09	SLC17A4	rs41266779	26021872	NA	T	6e-10	HIST1H4A, HIST1H3A	regulatory region variant	30698716	de Vries PS	2019-01-29	Am J Epidemiol	www.ncbi.nlm.nih.gov/pubmed/30698716
HDL cholesterol levels x alcohol consumption (drinkers vs non-drinkers) interaction (2df)	rs4236040	6	100	25761209	-0.0177768	T	2.4448e-09	SLC17A4	rs41266779	26021872	NA	T	8e-11	HIST1H4A, HIST1H3A	regulatory region variant	30698716	de Vries PS	2019-01-29	Am J Epidemiol	www.ncbi.nlm.nih.gov/pubmed/30698716
HDL cholesterol levels x alcohol consumption (regular vs non-regular drinkers) interaction (2df)	rs4236040	6	100	25761209	-0.0177768	T	2.4448e-09	SLC17A4	rs41266779	26021872	NA	T	1e-10	HIST1H4A, HIST1H3A	regulatory region variant	30698716	de Vries PS	2019-01-29	Am J Epidemiol	www.ncbi.nlm.nih.gov/pubmed/30698716
HDL cholesterol levels x alcohol consumption (regular vs non-regular drinkers) interaction (2df)	rs4236040	6	100	25761209	-0.0177768	T	2.4448e-09	SLC17A4	rs41266779	26021872	NA	T	2e-10	HIST1H4A, HIST1H3A	regulatory region variant	30698716	de Vries PS	2019-01-29	Am J Epidemiol	www.ncbi.nlm.nih.gov/pubmed/30698716
Intelligence (MTAG)	rs4236040	6	100	25761209	-0.0177768	T	2.4448e-09	SLC17A4	rs1892250	25769024	0.0275023	T	4e-09	SLC17A4	intron variant	29326435	Hill WD	2018-01-11	Mol Psychiatry	www.ncbi.nlm.nih.gov/pubmed/29326435
Intelligence (MTAG)	rs4236040	6	100	25761209	-0.0177768	T	2.4448e-09	SLC17A4	rs9467603	25803712	0.0306505	A	9e-10	SLC17A1	intron variant	29326435	Hill WD	2018-01-11	Mol Psychiatry	www.ncbi.nlm.nih.gov/pubmed/29326435
Life satisfaction	rs4236040	6	100	25761209	-0.0177768	T	2.4448e-09	SLC17A4	rs68006638	25710571	0.0158805	A	7e-12	NR	intergenic variant	30643256	Baselmans BML	2019-01-14	Nat Genet	www.ncbi.nlm.nih.gov/pubmed/30643256
Lung cancer	rs4236040	6	100	25761209	-0.0177768	T	2.4448e-09	SLC17A4	rs28412066	25775570	1.12506	T	2e-08	SLC17A4	intron variant	28604730	McKay JD	2017-06-12	Nat Genet	www.ncbi.nlm.nih.gov/pubmed/28604730
Lung cancer	rs4236040	6	100	25761209	-0.0177768	T	2.4448e-09	SLC17A4	rs13191445	26015489	1.14964	A	1e-09	TRIM38, HIST1H1A	intergenic variant	28604730	McKay JD	2017-06-12	Nat Genet	www.ncbi.nlm.nih.gov/pubmed/28604730
Lung cancer in ever smokers	rs4236040	6	100	25761209	-0.0177768	T	2.4448e-09	SLC17A4	rs36109883	26133070	1.16767	A	2e-07	HIST1H2AC, HIST1H1E	intron variant	28604730	McKay JD	2017-06-12	Nat Genet	www.ncbi.nlm.nih.gov/pubmed/28604730
Lung cancer in ever smokers	rs4236040	6	100	25761209	-0.0177768	T	2.4448e-09	SLC17A4	rs13191445	26015489	1.17381	A	6e-08	TRIM38, HIST1H1A	intergenic variant	28604730	McKay JD	2017-06-12	Nat Genet	www.ncbi.nlm.nih.gov/pubmed/28604730
Lung cancer in ever smokers	rs4236040	6	100	25761209	-0.0177768	T	2.4448e-09	SLC17A4	rs13191296	25684606	1.17288	T	1e-07	SCGN	intron variant	28604730	McKay JD	2017-06-12	Nat Genet	www.ncbi.nlm.nih.gov/pubmed/28604730
Neuroticism	rs4236040	6	100	25761209	-0.0177768	T	2.4448e-09	SLC17A4	rs68006638	25710571	0.019229	A	2e-12	NR	intergenic variant	30643256	Baselmans BML	2019-01-14	Nat Genet	www.ncbi.nlm.nih.gov/pubmed/30643256
Positive affect	rs4236040	6	100	25761209	-0.0177768	T	2.4448e-09	SLC17A4	rs68006638	25710571	0.0148277	A	2e-12	NR	intergenic variant	30643256	Baselmans BML	2019-01-14	Nat Genet	www.ncbi.nlm.nih.gov/pubmed/30643256
Positive affect	rs4236040	6	100	25761209	-0.0177768	T	2.4448e-09	SLC17A4	rs13212534	25983010	0.0146683	A	5e-11	NR	intron variant	30643256	Baselmans BML	2019-01-14	Nat Genet	www.ncbi.nlm.nih.gov/pubmed/30643256
Pulse pressure	rs4236040	6	100	25761209	-0.0177768	T	2.4448e-09	SLC17A4	rs36109883	26133070	0.438	A	4e-20	HIST1H2AC	intron variant	30578418	Giri A	2018-12-21	Nat Genet	www.ncbi.nlm.nih.gov/pubmed/30578418
Schizophrenia	rs4236040	6	100	25761209	-0.0177768	T	2.4448e-09	SLC17A4	rs629444	25885814	1.141	C	2e-13	HIST1H2APS2	non coding transcript exon variant	30285260	Ikeda M	2018-10-03	Schizophr Bull	www.ncbi.nlm.nih.gov/pubmed/30285260
Schizophrenia	rs4236040	6	100	25761209	-0.0177768	T	2.4448e-09	SLC17A4	rs13198474	25874423	1.21951	G	3e-20	NR	5 prime UTR variant	26198764	Goes FS	2015-07-21	Am J Med Genet B Neuropsychiatr Genet	www.ncbi.nlm.nih.gov/pubmed/26198764
Squamous cell lung carcinoma	rs4236040	6	100	25761209	-0.0177768	T	2.4448e-09	SLC17A4	rs36109883	26133070	1.28878	A	6e-12	HIST1H2AC, HIST1H1E	intron variant	28604730	McKay JD	2017-06-12	Nat Genet	www.ncbi.nlm.nih.gov/pubmed/28604730
Squamous cell lung carcinoma	rs4236040	6	100	25761209	-0.0177768	T	2.4448e-09	SLC17A4	rs13191296	25684606	1.26845	T	3e-10	SCGN	intron variant	28604730	McKay JD	2017-06-12	Nat Genet	www.ncbi.nlm.nih.gov/pubmed/28604730
Systemic lupus erythematosus	rs4236040	6	100	25761209	-0.0177768	T	2.4448e-09	SLC17A4	rs36014129	25884519	1.5	?	1e-24	SLC17A4	regulatory region variant	28714469	Langefeld CD	2017-07-17	Nat Commun	www.ncbi.nlm.nih.gov/pubmed/28714469
Waist circumference adjusted for body mass index	rs4236040	6	100	25761209	-0.0177768	T	2.4448e-09	SLC17A4	rs6940007	25931957	NA	?	2e-08	NR	intergenic variant	31669095	Zhu Z	2019-10-24	J Allergy Clin Immunol	www.ncbi.nlm.nih.gov/pubmed/31669095
Waist circumference adjusted for body mass index	rs4236040	6	100	25761209	-0.0177768	T	2.4448e-09	SLC17A4	rs6940007	25931957	0.0325732	C	5e-12	SLC17A2	intergenic variant	34021172	Christakoudi S	2021-05-21	Sci Rep	www.ncbi.nlm.nih.gov/pubmed/34021172
Waist-hip index	rs4236040	6	100	25761209	-0.0177768	T	2.4448e-09	SLC17A4	rs6940007	25931957	0.0345806	C	4e-13	SLC17A2	intergenic variant	34021172	Christakoudi S	2021-05-21	Sci Rep	www.ncbi.nlm.nih.gov/pubmed/34021172
Waist-to-hip ratio adjusted for BMI	rs4236040	6	100	25761209	-0.0177768	T	2.4448e-09	SLC17A4	rs6940007	25931957	0.0336382	C	2e-12	SLC17A2	intergenic variant	34021172	Christakoudi S	2021-05-21	Sci Rep	www.ncbi.nlm.nih.gov/pubmed/34021172
Well-being spectrum (multivariate analysis)	rs4236040	6	100	25761209	-0.0177768	T	2.4448e-09	SLC17A4	rs115648484	25938767	0.0122325	A	6e-14	NR	intergenic variant	30643256	Baselmans BML	2019-01-14	Nat Genet	www.ncbi.nlm.nih.gov/pubmed/30643256
Autism spectrum disorder or schizophrenia	rs61472021	6	100	26090025	0.0166287	T	1.29454e-10	HFE	rs61472021	26090025	1.12	T	1e-13	HFE, HIST1H1A, HIST1H1C, HIST1H1D, HIST1H1E, HIST1H1T, HIST1H2AA, HIST1H2AB, HIST1H2AC, HIST1H2AD, HIST1H2AE, HIST1H2APS1, HIST1H2BA, HIST1H2BB, HIST1H2BC, HIST1H2BD, HIST1H2BE, HIST1H2BF, HIST1H2BG, HIST1H2BH, HIST1H2BI, HIST1H3A, HIST1H3B, HIST1H3C, HIST1H3D, HIST1H3E, HIST1H3F, HIST1H3G, HIST1H4A, HIST1H4B, HIST1H4C, HIST1H4D, HIST1H4E, HIST1H4F, HIST1H4G, HIST1H4H, SCGN, SLC17A1, SLC17A2, SLC17A3, SLC17A4, TRIM38	intron variant	28540026	Anney RJL	2017-05-22	Mol Autism	www.ncbi.nlm.nih.gov/pubmed/28540026
Body shape index	rs61472021	6	100	26090025	0.0166287	T	1.29454e-10	HFE	rs13203673	25979122	0.0309629	C	9e-11	TRIM38	intron variant	34021172	Christakoudi S	2021-05-21	Sci Rep	www.ncbi.nlm.nih.gov/pubmed/34021172
Estimated glomerular filtration rate	rs61472021	6	100	26090025	0.0166287	T	1.29454e-10	HFE	rs60512607	26054171	0.0026	A	4e-07	HIST1H1C	regulatory region variant	31451708	Hellwege JN	2019-08-26	Nat Commun	www.ncbi.nlm.nih.gov/pubmed/31451708
Homocysteine levels	rs61472021	6	100	26090025	0.0166287	T	1.29454e-10	HFE	rs548987	25869371	0.0597	C	1e-08	SLC17A3	intron variant	23824729	van Meurs JB	2013-07-03	Am J Clin Nutr	www.ncbi.nlm.nih.gov/pubmed/23824729
IgA levels	rs61472021	6	100	26090025	0.0166287	T	1.29454e-10	HFE	rs16891235	26017542	0.09	C	2e-06	HIST1H1A	missense variant	28628107	Jonsson S	2017-06-19	Nat Genet	www.ncbi.nlm.nih.gov/pubmed/28628107
Intelligence (MTAG)	rs61472021	6	100	26090025	0.0166287	T	1.29454e-10	HFE	rs13216785	26079185	0.0284271	T	8e-10	HFE	intergenic variant	29326435	Hill WD	2018-01-11	Mol Psychiatry	www.ncbi.nlm.nih.gov/pubmed/29326435
Receptor for advanced glycosylation end products levels	rs61472021	6	100	26090025	0.0166287	T	1.29454e-10	HFE	rs17587226	25962304	0.0934	T	1e-09	NA	regulatory region variant	33067605	Folkersen L	2020-10-16	Nat Metab	www.ncbi.nlm.nih.gov/pubmed/33067605
Schizophrenia	rs61472021	6	100	26090025	0.0166287	T	1.29454e-10	HFE	rs1892252	25772639	1.121	C	7e-13	SLC17A4	intron variant	30285260	Ikeda M	2018-10-03	Schizophr Bull	www.ncbi.nlm.nih.gov/pubmed/30285260
Urinary tract infection frequency	rs61472021	6	100	26090025	0.0166287	T	1.29454e-10	HFE	rs67491322	25961352	0.0613	?	3e-06	NR	intergenic variant	28928442	Tian C	2017-09-19	Nat Commun	www.ncbi.nlm.nih.gov/pubmed/28928442
Waist-hip index	rs61472021	6	100	26090025	0.0166287	T	1.29454e-10	HFE	rs13208859	25894609	0.0243964	A	2e-08	HIST1H2APS2	intergenic variant	34021172	Christakoudi S	2021-05-21	Sci Rep	www.ncbi.nlm.nih.gov/pubmed/34021172
Waist-to-hip ratio adjusted for BMI	rs61472021	6	100	26090025	0.0166287	T	1.29454e-10	HFE	rs13208859	25894609	0.0244112	A	2e-08	HIST1H2APS2	intergenic variant	34021172	Christakoudi S	2021-05-21	Sci Rep	www.ncbi.nlm.nih.gov/pubmed/34021172
Externalizing behaviour (multivariate analysis)	rs198819	6	100	26124430	-0.0108027	C	3.33549e-11	HIST1H2AC	rs766406	26319588	0.01	G	4e-17	H4C8 - H3C9P	regulatory region variant	34446935	Karlsson Linner R	2021-08-26	Nat Neurosci	www.ncbi.nlm.nih.gov/pubmed/34446935
Intelligence (MTAG)	rs198819	6	100	26124430	-0.0108027	C	3.33549e-11	HIST1H2AC	rs198813	26128226	0.0194367	T	2e-10	HIST1H2AC	intron variant	29326435	Hill WD	2018-01-11	Mol Psychiatry	www.ncbi.nlm.nih.gov/pubmed/29326435
Narcolepsy with cataplexy	rs198819	6	100	26124430	-0.0108027	C	3.33549e-11	HIST1H2AC	rs198811	26128446	1.69	A	1e-08	HIST1H2AC	intron variant	25986216	Toyoda H	2015-05-15	Brain Behav Immun	www.ncbi.nlm.nih.gov/pubmed/25986216
Neurociticism	rs198819	6	100	26124430	-0.0108027	C	3.33549e-11	HIST1H2AC	rs198800	26139933	5.8	T	7e-09	HIST1H1C	intergenic variant	29500382	Nagel M	2018-03-02	Nat Commun	www.ncbi.nlm.nih.gov/pubmed/29500382
Neuroticism	rs198819	6	100	26124430	-0.0108027	C	3.33549e-11	HIST1H2AC	rs198825	26122502	5.584	A	2e-08	NR	intron variant	29942085	Nagel M	2018-06-25	Nat Genet	www.ncbi.nlm.nih.gov/pubmed/29942085
Positive affect	rs198819	6	100	26124430	-0.0108027	C	3.33549e-11	HIST1H2AC	rs198856	26102708	0.0073204	A	3e-10	NR	intergenic variant	30643256	Baselmans BML	2019-01-14	Nat Genet	www.ncbi.nlm.nih.gov/pubmed/30643256
Schizophrenia	rs198819	6	100	26124430	-0.0108027	C	3.33549e-11	HIST1H2AC	rs6918586	26097384	1.07	T	6e-10	NR	3 prime UTR variant	26198764	Goes FS	2015-07-21	Am J Med Genet B Neuropsychiatr Genet	www.ncbi.nlm.nih.gov/pubmed/26198764
Worry	rs198819	6	100	26124430	-0.0108027	C	3.33549e-11	HIST1H2AC	rs1572982	26094367	0.0132	A	3e-08	NR	intron variant	29942085	Nagel M	2018-06-25	Nat Genet	www.ncbi.nlm.nih.gov/pubmed/29942085
Externalizing behaviour (multivariate analysis)	rs198801	6	100	26139741	-0.00961669	T	1.38394e-08	HIST1H2AC	rs766406	26319588	0.01	G	4e-17	H4C8 - H3C9P	regulatory region variant	34446935	Karlsson Linner R	2021-08-26	Nat Neurosci	www.ncbi.nlm.nih.gov/pubmed/34446935
General risk tolerance (MTAG)	rs198801	6	100	26139741	-0.00961669	T	1.38394e-08	HIST1H2AC	rs198801	26139741	0.0076	T	4e-10	HIST1H2AC	regulatory region variant	30643258	Karlsson Linner R	2019-01-14	Nat Genet	www.ncbi.nlm.nih.gov/pubmed/30643258
Height	rs198801	6	100	26139741	-0.00961669	T	1.38394e-08	HIST1H2AC	rs198853	26104096	0.0316	T	5e-06	HIST1H4C	TF binding site variant	28552196	Tachmazidou I	2017-06-01	Am J Hum Genet	www.ncbi.nlm.nih.gov/pubmed/28552196
Hip circumference adjusted for BMI	rs198801	6	100	26139741	-0.00961669	T	1.38394e-08	HIST1H2AC	rs198820	26124243	0.0182068	A	4e-10	HIST1H2BC	TF binding site variant	34021172	Christakoudi S	2021-05-21	Sci Rep	www.ncbi.nlm.nih.gov/pubmed/34021172
Hip circumference adjusted for BMI	rs198801	6	100	26139741	-0.00961669	T	1.38394e-08	HIST1H2AC	rs198820	26124243	0.0214887	A	1e-11	HIST1H2BC	TF binding site variant	34021172	Christakoudi S	2021-05-21	Sci Rep	www.ncbi.nlm.nih.gov/pubmed/34021172
Intelligence (MTAG)	rs198801	6	100	26139741	-0.00961669	T	1.38394e-08	HIST1H2AC	rs2032447	26044369	0.0177254	A	2e-08	ENSG00000234816	non coding transcript exon variant	29326435	Hill WD	2018-01-11	Mol Psychiatry	www.ncbi.nlm.nih.gov/pubmed/29326435
Spherical equivalent	rs198801	6	100	26139741	-0.00961669	T	1.38394e-08	HIST1H2AC	rs198847	26106619	0.07	A	2e-10	NR	intergenic variant	32352494	Han X	2020-04-30	JAMA Ophthalmol	www.ncbi.nlm.nih.gov/pubmed/32352494
Waist circumference adjusted for body mass index	rs198801	6	100	26139741	-0.00961669	T	1.38394e-08	HIST1H2AC	rs198820	26124243	0.0208013	A	7e-11	HIST1H2BC	TF binding site variant	34021172	Christakoudi S	2021-05-21	Sci Rep	www.ncbi.nlm.nih.gov/pubmed/34021172
General cognitive ability	rs7749823	6	100	26158079	0.0161152	A	2.92987e-10	HIST1H2BD	rs7749823	26158079	6.603	A	4e-11	HIST1H1E, HIST1H2BD	regulatory region variant	29844566	Davies G	2018-05-29	Nat Commun	www.ncbi.nlm.nih.gov/pubmed/29844566
General risk tolerance (MTAG)	rs7749823	6	100	26158079	0.0161152	A	2.92987e-10	HIST1H2BD	rs34661691	26173478	0.013	T	9e-14	HIST1H2BE	intron variant	30643258	Karlsson Linner R	2019-01-14	Nat Genet	www.ncbi.nlm.nih.gov/pubmed/30643258
Intelligence (MTAG)	rs7749823	6	100	26158079	0.0161152	A	2.92987e-10	HIST1H2BD	rs7749823	26158079	0.0258609	A	4e-10	HIST1H1E, HIST1H2BD	regulatory region variant	29326435	Hill WD	2018-01-11	Mol Psychiatry	www.ncbi.nlm.nih.gov/pubmed/29326435
Schizophrenia (MTAG)	rs7749823	6	100	26158079	0.0161152	A	2.92987e-10	HIST1H2BD	rs34661691	26173478	NA	?	6e-22	NR	intron variant	32606422	Wu Y	2020-06-30	Transl Psychiatry	www.ncbi.nlm.nih.gov/pubmed/32606422
Waist-hip index	rs7749823	6	100	26158079	0.0161152	A	2.92987e-10	HIST1H2BD	rs3857546	26157762	0.0251932	T	7e-09	HIST1H1E	regulatory region variant	34021172	Christakoudi S	2021-05-21	Sci Rep	www.ncbi.nlm.nih.gov/pubmed/34021172
Waist-to-hip ratio adjusted for BMI	rs7749823	6	100	26158079	0.0161152	A	2.92987e-10	HIST1H2BD	rs3857546	26157762	0.0251677	T	8e-09	HIST1H1E	regulatory region variant	34021172	Christakoudi S	2021-05-21	Sci Rep	www.ncbi.nlm.nih.gov/pubmed/34021172
Aerodigestive squamous cell cancer (pleiotropy)	rs9467704	6	100	26319486	0.0165915	C	4.88066e-09	HIST1H3PS1	rs34107459	26328353	1.22	C	1e-11	NR	intron variant	33667223	Lesseur C	2021-03-05	PLoS Genet	www.ncbi.nlm.nih.gov/pubmed/33667223
Aerodigestive squamous cell cancer (pleiotropy)	rs9467704	6	100	26319486	0.0165915	C	4.88066e-09	HIST1H3PS1	rs72843784	26498758	1.19	T	8e-10	NR	intergenic variant	33667223	Lesseur C	2021-03-05	PLoS Genet	www.ncbi.nlm.nih.gov/pubmed/33667223
Autism spectrum disorder or schizophrenia	rs9467704	6	100	26319486	0.0165915	C	4.88066e-09	HIST1H3PS1	rs75782365	26408551	1.21	T	8e-24	ABT1, BTN1A1, BTN2A1, BTN2A2, BTN2A3P, BTN3A1, BTN3A2, BTN3A3, GUSBP2, HCG11, HFE, HIST1H1A, HIST1H1C, HIST1H1D, HIST1H1E, HIST1H1T, HIST1H2AA, HIST1H2AB, HIST1H2AC, HIST1H2AD, HIST1H2AE, HIST1H2AG, HIST1H2AH, HIST1H2APS1, HIST1H2BA, HIST1H2BB, HIST1H2BC, HIST1H2BD, HIST1H2BE, HIST1H2BF, HIST1H2BG, HIST1H2BH, HIST1H2BI, HIST1H2BJ, HIST1H2BK, HIST1H3A, HIST1H3B, HIST1H3C, HIST1H3D, HIST1H3E, HIST1H3F, HIST1H3G, HIST1H4A, HIST1H4B, HIST1H4C, HIST1H4D, HIST1H4E, HIST1H4F, HIST1H4G, HIST1H4H, HIST1H4I, HMGN4, LINC00240, LOC100270746, LOC285819, LRRC16A, MIR3143, POM121L2, PRSS16, SCGN, SLC17A1, SLC17A2, SLC17A3, SLC17A4, TRIM38, VN1R10P, ZNF204P, ZNF322, ZNF391	intron variant	28540026	Anney RJL	2017-05-22	Mol Autism	www.ncbi.nlm.nih.gov/pubmed/28540026
Bipolar disorder (MTAG)	rs9467704	6	100	26319486	0.0165915	C	4.88066e-09	HIST1H3PS1	rs75782365	26408551	NA	?	3e-18	NR	intron variant	32606422	Wu Y	2020-06-30	Transl Psychiatry	www.ncbi.nlm.nih.gov/pubmed/32606422
Body shape index	rs9467704	6	100	26319486	0.0165915	C	4.88066e-09	HIST1H3PS1	rs75782365	26408551	0.0302923	G	9e-10	BTN3A1	intron variant	34021172	Christakoudi S	2021-05-21	Sci Rep	www.ncbi.nlm.nih.gov/pubmed/34021172
Body size at age 10	rs9467704	6	100	26319486	0.0165915	C	4.88066e-09	HIST1H3PS1	rs35162296	26318262	0.0200619	C	1e-18	HIST1H4H	intergenic variant	32376654	Richardson TG	2020-05-06	BMJ	www.ncbi.nlm.nih.gov/pubmed/32376654
Breast cancer	rs9467704	6	100	26319486	0.0165915	C	4.88066e-09	HIST1H3PS1	rs13195401	26463574	0.0718	T	2e-09	NR	stop gained	29059683	Michailidou K	2017-10-23	Nature	www.ncbi.nlm.nih.gov/pubmed/29059683
Breast cancer	rs9467704	6	100	26319486	0.0165915	C	4.88066e-09	HIST1H3PS1	rs17598658	26175866	0.0726	C	2e-09	NR	intron variant	29059683	Michailidou K	2017-10-23	Nature	www.ncbi.nlm.nih.gov/pubmed/29059683
Cognitive aspects of educational attainment	rs9467704	6	100	26319486	0.0165915	C	4.88066e-09	HIST1H3PS1	rs17598658	26175866	0.0956462	A	6e-14	NR	intron variant	33414549	Demange PA	2021-01-07	Nat Genet	www.ncbi.nlm.nih.gov/pubmed/33414549
Cognitive aspects of educational attainment	rs9467704	6	100	26319486	0.0165915	C	4.88066e-09	HIST1H3PS1	rs45527431	26599509	0.110412	A	2e-18	NR	3 prime UTR variant	33414549	Demange PA	2021-01-07	Nat Genet	www.ncbi.nlm.nih.gov/pubmed/33414549
Cutaneous mastocytosis	rs9467704	6	100	26319486	0.0165915	C	4.88066e-09	HIST1H3PS1	rs13195402	26463575	2.802	T	3e-07	BTN2A1	stop gained	32752121	Nedoszytko B	2020-07-31	Int J Mol Sci	www.ncbi.nlm.nih.gov/pubmed/32752121
Depression (broad)	rs9467704	6	100	26319486	0.0165915	C	4.88066e-09	HIST1H3PS1	rs75782365	26408551	0.0112	G	6e-09	NR	intron variant	29662059	Howard DM	2018-04-16	Nat Commun	www.ncbi.nlm.nih.gov/pubmed/29662059
Depression (broad)	rs9467704	6	100	26319486	0.0165915	C	4.88066e-09	HIST1H3PS1	rs45527431	26599509	0.0115	G	2e-09	NR	3 prime UTR variant	29662059	Howard DM	2018-04-16	Nat Commun	www.ncbi.nlm.nih.gov/pubmed/29662059
Diastolic blood pressure	rs9467704	6	100	26319486	0.0165915	C	4.88066e-09	HIST1H3PS1	rs13220495	26441640	0.3191	T	8e-13	BTN3A3	intron variant	30578418	Giri A	2018-12-21	Nat Genet	www.ncbi.nlm.nih.gov/pubmed/30578418
Feeling guilty	rs9467704	6	100	26319486	0.0165915	C	4.88066e-09	HIST1H3PS1	rs34961555	26199903	5.46	T	5e-08	NR	synonymous variant	29500382	Nagel M	2018-03-02	Nat Commun	www.ncbi.nlm.nih.gov/pubmed/29500382
Feeling guilty	rs9467704	6	100	26319486	0.0165915	C	4.88066e-09	HIST1H3PS1	rs9467707	26327905	5.76	C	8e-09	SCGN	intron variant	29500382	Nagel M	2018-03-02	Nat Commun	www.ncbi.nlm.nih.gov/pubmed/29500382
General cognitive ability	rs9467704	6	100	26319486	0.0165915	C	4.88066e-09	HIST1H3PS1	rs9467707	26327905	6.563	C	5e-11	HIST1H3PS1	intron variant	29844566	Davies G	2018-05-29	Nat Commun	www.ncbi.nlm.nih.gov/pubmed/29844566
Help-seeking from a GP	rs9467704	6	100	26319486	0.0165915	C	4.88066e-09	HIST1H3PS1	rs75782365	26408551	1.05152	T	1e-09	NR	intron variant	32231276	Cai N	2020-03-30	Nat Genet	www.ncbi.nlm.nih.gov/pubmed/32231276
Hemoglobin levels	rs9467704	6	100	26319486	0.0165915	C	4.88066e-09	HIST1H3PS1	rs41266839	26409890	0.055	C	4e-52	BTN3A1	missense variant	32327693	Oskarsson GR	2020-04-23	Commun Biol	www.ncbi.nlm.nih.gov/pubmed/32327693
Hip circumference	rs9467704	6	100	26319486	0.0165915	C	4.88066e-09	HIST1H3PS1	rs34158769	26336572	NA	?	4e-13	BTN3A2	regulatory region variant	31453325	Wang H	2019-08-14	Sci Adv	www.ncbi.nlm.nih.gov/pubmed/31453325
Hip circumference variance	rs9467704	6	100	26319486	0.0165915	C	4.88066e-09	HIST1H3PS1	rs34158769	26336572	NA	?	5e-15	BTN3A2	regulatory region variant	31453325	Wang H	2019-08-14	Sci Adv	www.ncbi.nlm.nih.gov/pubmed/31453325
Intelligence (MTAG)	rs9467704	6	100	26319486	0.0165915	C	4.88066e-09	HIST1H3PS1	rs34961555	26199903	0.0322689	T	4e-10	HIST1H2BF	synonymous variant	29326435	Hill WD	2018-01-11	Mol Psychiatry	www.ncbi.nlm.nih.gov/pubmed/29326435
Intelligence (MTAG)	rs9467704	6	100	26319486	0.0165915	C	4.88066e-09	HIST1H3PS1	rs1883215	26314233	0.0271721	C	6e-09	HIST1H3PS1	intergenic variant	29326435	Hill WD	2018-01-11	Mol Psychiatry	www.ncbi.nlm.nih.gov/pubmed/29326435
Left-handedness	rs9467704	6	100	26319486	0.0165915	C	4.88066e-09	HIST1H3PS1	rs45527431	26599509	1.04243	A	5e-09	ABT1	3 prime UTR variant	32989287	Cuellar-Partida G	2020-09-28	Nat Hum Behav	www.ncbi.nlm.nih.gov/pubmed/32989287
Lung cancer	rs9467704	6	100	26319486	0.0165915	C	4.88066e-09	HIST1H3PS1	rs41266839	26409890	1.13716	C	4e-09	BTN3A1	missense variant	28604730	McKay JD	2017-06-12	Nat Genet	www.ncbi.nlm.nih.gov/pubmed/28604730
Lung cancer	rs9467704	6	100	26319486	0.0165915	C	4.88066e-09	HIST1H3PS1	rs66488313	26631568	1.13135	T	2e-08	ABT1, ZNF322	intergenic variant	28604730	McKay JD	2017-06-12	Nat Genet	www.ncbi.nlm.nih.gov/pubmed/28604730
Lung cancer in ever smokers	rs9467704	6	100	26319486	0.0165915	C	4.88066e-09	HIST1H3PS1	rs34158769	26336572	1.1614	A	1e-07	HIST1H4H, BTN3A2	regulatory region variant	28604730	McKay JD	2017-06-12	Nat Genet	www.ncbi.nlm.nih.gov/pubmed/28604730
Positive affect	rs9467704	6	100	26319486	0.0165915	C	4.88066e-09	HIST1H3PS1	rs6923139	26313348	0.0142541	T	3e-13	NR	intergenic variant	30643256	Baselmans BML	2019-01-14	Nat Genet	www.ncbi.nlm.nih.gov/pubmed/30643256
Schizophrenia	rs9467704	6	100	26319486	0.0165915	C	4.88066e-09	HIST1H3PS1	rs41266839	26409890	1.25	G	7e-27	NR	missense variant	26198764	Goes FS	2015-07-21	Am J Med Genet B Neuropsychiatr Genet	www.ncbi.nlm.nih.gov/pubmed/26198764
Schizophrenia (MTAG)	rs9467704	6	100	26319486	0.0165915	C	4.88066e-09	HIST1H3PS1	rs75782365	26408551	NA	?	3e-25	NR	intron variant	32606422	Wu Y	2020-06-30	Transl Psychiatry	www.ncbi.nlm.nih.gov/pubmed/32606422
Squamous cell lung carcinoma	rs9467704	6	100	26319486	0.0165915	C	4.88066e-09	HIST1H3PS1	rs34107459	26328353	1.25766	C	1e-10	HIST1H4H, BTN3A2	intron variant	28604730	McKay JD	2017-06-12	Nat Genet	www.ncbi.nlm.nih.gov/pubmed/28604730
Squamous cell lung carcinoma	rs9467704	6	100	26319486	0.0165915	C	4.88066e-09	HIST1H3PS1	rs13220495	26441640	1.21382	T	3e-08	BTN3A3	intron variant	28604730	McKay JD	2017-06-12	Nat Genet	www.ncbi.nlm.nih.gov/pubmed/28604730
Squamous cell lung carcinoma	rs9467704	6	100	26319486	0.0165915	C	4.88066e-09	HIST1H3PS1	rs13201782	26651053	1.22087	A	2e-08	ZNF322	intron variant	28604730	McKay JD	2017-06-12	Nat Genet	www.ncbi.nlm.nih.gov/pubmed/28604730
Triglyceride levels	rs9467704	6	100	26319486	0.0165915	C	4.88066e-09	HIST1H3PS1	rs9467704	26319486	0.0254	?	2e-10	BTN3A1	TF binding site variant	32154731	Ripatti P	2020-03-10	Circ Genom Precis Med	www.ncbi.nlm.nih.gov/pubmed/32154731
Urate levels	rs9467704	6	100	26319486	0.0165915	C	4.88066e-09	HIST1H3PS1	rs35942569	26339131	0.0614	A	1e-19	BTN3A2	regulatory region variant	31578528	Tin A	2019-10-02	Nat Genet	www.ncbi.nlm.nih.gov/pubmed/31578528
Urate levels	rs9467704	6	100	26319486	0.0165915	C	4.88066e-09	HIST1H3PS1	rs35942569	26339131	0.0569	A	4e-08	NR	regulatory region variant	31578528	Tin A	2019-10-02	Nat Genet	www.ncbi.nlm.nih.gov/pubmed/31578528
Urinary metabolite modules (eigenmetabolites) in chronic kidney disease	rs9467704	6	100	26319486	0.0165915	C	4.88066e-09	HIST1H3PS1	rs34107459	26328353	0.01	C	9e-11	BTN3A1	intron variant	31959995	Schlosser P	2020-01-20	Nat Genet	www.ncbi.nlm.nih.gov/pubmed/31959995
Varicella zoster virus glycoproteins E and I antibody levels	rs9467704	6	100	26319486	0.0165915	C	4.88066e-09	HIST1H3PS1	rs13204572	26189356	0.16	G	1e-09	HIST1H4D	TF binding site variant	33204752	Butler-Laporte G	2020-09-24	Open Forum Infect Dis	www.ncbi.nlm.nih.gov/pubmed/33204752
Waist circumference variance	rs9467704	6	100	26319486	0.0165915	C	4.88066e-09	HIST1H3PS1	rs13198716	26582035	NA	?	5e-15	ABT1	intergenic variant	31453325	Wang H	2019-08-14	Sci Adv	www.ncbi.nlm.nih.gov/pubmed/31453325
Well-being spectrum (multivariate analysis)	rs9467704	6	100	26319486	0.0165915	C	4.88066e-09	HIST1H3PS1	rs13195401	26463574	0.01365	T	5e-18	NR	stop gained	30643256	Baselmans BML	2019-01-14	Nat Genet	www.ncbi.nlm.nih.gov/pubmed/30643256
Externalizing behaviour (multivariate analysis)	rs3800316	6	100	27256102	0.010112	A	3.47513e-08	POM121L2	rs6918792	27451419	0.021	A	7e-20	ZNF184 - HNRNPA1P1	intron variant	34446935	Karlsson Linner R	2021-08-26	Nat Neurosci	www.ncbi.nlm.nih.gov/pubmed/34446935
General cognitive ability	rs3800316	6	100	27256102	0.010112	A	3.47513e-08	POM121L2	rs3823427	27256346	6.184	C	6e-10	POM121L2	intron variant	29844566	Davies G	2018-05-29	Nat Commun	www.ncbi.nlm.nih.gov/pubmed/29844566
Life satisfaction	rs3800316	6	100	27256102	0.010112	A	3.47513e-08	POM121L2	rs13217239	27254967	0.00795717	C	5e-10	NR	intron variant	30643256	Baselmans BML	2019-01-14	Nat Genet	www.ncbi.nlm.nih.gov/pubmed/30643256
Schizophrenia	rs3800316	6	100	27256102	0.010112	A	3.47513e-08	POM121L2	rs6932590	27248931	1.16	T	1e-12	MHC, PRSS16	intergenic variant	19571808	Stefansson H	2009-07-01	Nature	www.ncbi.nlm.nih.gov/pubmed/19571808
Schizophrenia	rs3800316	6	100	27256102	0.010112	A	3.47513e-08	POM121L2	rs13217239	27254967	1.091	T	5e-14	TRNAI28P	intron variant	30285260	Ikeda M	2018-10-03	Schizophr Bull	www.ncbi.nlm.nih.gov/pubmed/30285260
Schizophrenia	rs3800316	6	100	27256102	0.010112	A	3.47513e-08	POM121L2	rs13217239	27254967	1.09	T	4e-15	NR	intron variant	26198764	Goes FS	2015-07-21	Am J Med Genet B Neuropsychiatr Genet	www.ncbi.nlm.nih.gov/pubmed/26198764
Self-reported math ability	rs3800316	6	100	27256102	0.010112	A	3.47513e-08	POM121L2	rs13217239	27254967	0.014	T	8e-12	Intergenic	intron variant	30038396	Lee JJ	2018-07-23	Nat Genet	www.ncbi.nlm.nih.gov/pubmed/30038396
Autism spectrum disorder or schizophrenia	rs16897515	6	100	27278020	0.0120368	C	2.05853e-08	POM121L2	rs7746199	27261324	1.13636	?	1e-20	GUSBP2, HIST1H2AG, HIST1H2AH, HIST1H2BJ, HIST1H2BK, HIST1H4I, LINC00240, LOC100270746, MIR3143, POM121L2, PRSS16, VN1R10P, ZNF204P, ZNF391	intron variant	28540026	Anney RJL	2017-05-22	Mol Autism	www.ncbi.nlm.nih.gov/pubmed/28540026
Depressive symptoms	rs16897515	6	100	27278020	0.0120368	C	2.05853e-08	POM121L2	rs2893910	27283254	0.00862584	T	5e-11	NR	intergenic variant	30643256	Baselmans BML	2019-01-14	Nat Genet	www.ncbi.nlm.nih.gov/pubmed/30643256
Externalizing behaviour (multivariate analysis)	rs16897515	6	100	27278020	0.0120368	C	2.05853e-08	POM121L2	rs6918792	27451419	0.021	A	7e-20	ZNF184 - HNRNPA1P1	intron variant	34446935	Karlsson Linner R	2021-08-26	Nat Neurosci	www.ncbi.nlm.nih.gov/pubmed/34446935
Gait speed in old age	rs16897515	6	100	27278020	0.0120368	C	2.05853e-08	POM121L2	rs7746199	27261324	0.0109	C	7e-07	POM121L2	intron variant	28077804	Ben-Avraham D	2017-01-10	Aging (Albany NY)	www.ncbi.nlm.nih.gov/pubmed/28077804
General cognitive ability	rs16897515	6	100	27278020	0.0120368	C	2.05853e-08	POM121L2	rs7746199	27261324	6.03	T	2e-09	POM121L2	intron variant	29844566	Davies G	2018-05-29	Nat Commun	www.ncbi.nlm.nih.gov/pubmed/29844566
Hemoglobin levels	rs16897515	6	100	27278020	0.0120368	C	2.05853e-08	POM121L2	rs16897515	27278020	0.019	A	2e-11	POM121L2	missense variant	32327693	Oskarsson GR	2020-04-23	Commun Biol	www.ncbi.nlm.nih.gov/pubmed/32327693
Intelligence (MTAG)	rs16897515	6	100	27278020	0.0120368	C	2.05853e-08	POM121L2	rs16897515	27278020	0.0221363	A	7e-09	POM121L2	missense variant	29326435	Hill WD	2018-01-11	Mol Psychiatry	www.ncbi.nlm.nih.gov/pubmed/29326435
Neuroticism	rs16897515	6	100	27278020	0.0120368	C	2.05853e-08	POM121L2	rs13211166	27265940	0.0126991	A	2e-10	NR	intron variant	30643256	Baselmans BML	2019-01-14	Nat Genet	www.ncbi.nlm.nih.gov/pubmed/30643256
Positive affect	rs16897515	6	100	27278020	0.0120368	C	2.05853e-08	POM121L2	rs2893910	27283254	0.0102472	T	6e-11	NR	intergenic variant	30643256	Baselmans BML	2019-01-14	Nat Genet	www.ncbi.nlm.nih.gov/pubmed/30643256
Schizophrenia	rs16897515	6	100	27278020	0.0120368	C	2.05853e-08	POM121L2	rs16897515	27278020	1.3	C	4e-07	POM121L2	missense variant	23894747	Aberg KA	2013-02-01	JAMA Psychiatry	www.ncbi.nlm.nih.gov/pubmed/23894747
Schizophrenia (MTAG)	rs16897515	6	100	27278020	0.0120368	C	2.05853e-08	POM121L2	rs7746199	27261324	NA	?	7e-23	NR	intron variant	32606422	Wu Y	2020-06-30	Transl Psychiatry	www.ncbi.nlm.nih.gov/pubmed/32606422
Feeling guilty	rs2179096	6	100	27665920	0.0106697	C	1.06433e-09	RP1-97D16.1	rs9366697	27633018	5.85	T	5e-09	HIST1H4F	intergenic variant	29500382	Nagel M	2018-03-02	Nat Commun	www.ncbi.nlm.nih.gov/pubmed/29500382
Feeling guilty	rs2179096	6	100	27665920	0.0106697	C	1.06433e-09	RP1-97D16.1	rs6910838	27515519	5.49	A	4e-08	NR	intergenic variant	29500382	Nagel M	2018-03-02	Nat Commun	www.ncbi.nlm.nih.gov/pubmed/29500382
Myopia (age of diagnosis)	rs2179096	6	100	27665920	0.0106697	C	1.06433e-09	RP1-97D16.1	rs36042294	27720712	0.0603	C	4e-08	NR	TF binding site variant	29808027	Tedja MS	2018-05-28	Nat Genet	www.ncbi.nlm.nih.gov/pubmed/29808027
Noncognitive aspects of educational attainment	rs2179096	6	100	27665920	0.0106697	C	1.06433e-09	RP1-97D16.1	rs9380007	27660508	0.0461156	T	4e-10	NR	intergenic variant	33414549	Demange PA	2021-01-07	Nat Genet	www.ncbi.nlm.nih.gov/pubmed/33414549
Sensitivity to environmental stress and adversity	rs2179096	6	100	27665920	0.0106697	C	1.06433e-09	RP1-97D16.1	rs9366697	27633018	0.01363	C	2e-08	NR	intergenic variant	31972866	Nagel M	2020-01-23	Acta Psychiatr Scand	www.ncbi.nlm.nih.gov/pubmed/31972866
Systemic lupus erythematosus	rs2179096	6	100	27665920	0.0106697	C	1.06433e-09	RP1-97D16.1	rs10946940	27560587	1.45	A	8e-09	ZNF184	intergenic variant	24871463	Armstrong DL	2014-05-29	Genes Immun	www.ncbi.nlm.nih.gov/pubmed/24871463
Autism spectrum disorder or schizophrenia	rs169262	6	100	27770890	0.0123854	C	2.43723e-09	HIST1H4PS1	rs6940116	27708732	1.11	A	2e-15	HIST1H1B, HIST1H2AI, HIST1H2AJ, HIST1H2AK, HIST1H2AL, HIST1H2AM, HIST1H2BL, HIST1H2BM, HIST1H2BN, HIST1H2BO, HIST1H3H, HIST1H3I, HIST1H3J, HIST1H4J, HIST1H4K, HIST1H4L, LINC01012, LOC100131289, NKAPL, OR2B2, OR2B6, PGBD1, TOB2P1, ZKSCAN4, ZKSCAN8, ZNF165, ZNF184, ZNF192P1, ZSCAN12P1, ZSCAN16, ZSCAN16-AS1, ZSCAN26, ZSCAN31, ZSCAN9	intergenic variant	28540026	Anney RJL	2017-05-22	Mol Autism	www.ncbi.nlm.nih.gov/pubmed/28540026
Benign prostatic hyperplasia and lower urinary tract symptoms	rs169262	6	100	27770890	0.0123854	C	2.43723e-09	HIST1H4PS1	rs200476	27768348	1.13636	A	4e-17	HIST1H2BL	intergenic variant	30410027	Gudmundsson J	2018-11-08	Nat Commun	www.ncbi.nlm.nih.gov/pubmed/30410027
Benign prostatic hyperplasia and lower urinary tract symptoms (prostate cancer excluded)	rs169262	6	100	27770890	0.0123854	C	2.43723e-09	HIST1H4PS1	rs200476	27768348	1.13636	A	4e-15	NA	intergenic variant	30410027	Gudmundsson J	2018-11-08	Nat Commun	www.ncbi.nlm.nih.gov/pubmed/30410027
General cognitive ability	rs169262	6	100	27770890	0.0123854	C	2.43723e-09	HIST1H4PS1	rs200991	27815494	5.472	A	4e-08	HIST1H2BN	intron variant	29844566	Davies G	2018-05-29	Nat Commun	www.ncbi.nlm.nih.gov/pubmed/29844566
General cognitive ability	rs169262	6	100	27770890	0.0123854	C	2.43723e-09	HIST1H4PS1	rs2056923	27689939	5.781	T	7e-09	ENSG00000216915	intergenic variant	29844566	Davies G	2018-05-29	Nat Commun	www.ncbi.nlm.nih.gov/pubmed/29844566
Intelligence (MTAG)	rs169262	6	100	27770890	0.0123854	C	2.43723e-09	HIST1H4PS1	rs6940116	27708732	0.0241123	A	2e-09	ENSG00000216915	intergenic variant	29326435	Hill WD	2018-01-11	Mol Psychiatry	www.ncbi.nlm.nih.gov/pubmed/29326435
Waist-hip index	rs169262	6	100	27770890	0.0123854	C	2.43723e-09	HIST1H4PS1	rs12179134	27675469	0.030059	G	1e-14	RP1-97D16.1	non coding transcript exon variant	34021172	Christakoudi S	2021-05-21	Sci Rep	www.ncbi.nlm.nih.gov/pubmed/34021172
Waist-hip index	rs169262	6	100	27770890	0.0123854	C	2.43723e-09	HIST1H4PS1	rs200956	27839746	0.0250795	C	7e-10	HIST1H3I	synonymous variant	34021172	Christakoudi S	2021-05-21	Sci Rep	www.ncbi.nlm.nih.gov/pubmed/34021172
Waist-to-hip ratio adjusted for BMI	rs169262	6	100	27770890	0.0123854	C	2.43723e-09	HIST1H4PS1	rs12179134	27675469	0.030312	G	6e-15	RP1-97D16.1	non coding transcript exon variant	34021172	Christakoudi S	2021-05-21	Sci Rep	www.ncbi.nlm.nih.gov/pubmed/34021172
Waist-to-hip ratio adjusted for BMI	rs169262	6	100	27770890	0.0123854	C	2.43723e-09	HIST1H4PS1	rs200956	27839746	0.0251491	C	6e-10	HIST1H3I	synonymous variant	34021172	Christakoudi S	2021-05-21	Sci Rep	www.ncbi.nlm.nih.gov/pubmed/34021172
Aerodigestive squamous cell cancer (pleiotropy)	rs200484	6	100	27775674	0.0191909	A	3.28092e-11	HIST1H2BL	rs80264589	26927602	1.2	A	5e-11	NR	intron variant	33667223	Lesseur C	2021-03-05	PLoS Genet	www.ncbi.nlm.nih.gov/pubmed/33667223
Aerodigestive squamous cell cancer (pleiotropy)	rs200484	6	100	27775674	0.0191909	A	3.28092e-11	HIST1H2BL	rs149866169	27441723	1.2	A	5e-12	NR	intron variant	33667223	Lesseur C	2021-03-05	PLoS Genet	www.ncbi.nlm.nih.gov/pubmed/33667223
Aerodigestive squamous cell cancer (pleiotropy)	rs200484	6	100	27775674	0.0191909	A	3.28092e-11	HIST1H2BL	rs35744819	28318331	1.22	T	1e-12	NR	intron variant	33667223	Lesseur C	2021-03-05	PLoS Genet	www.ncbi.nlm.nih.gov/pubmed/33667223
Aerodigestive squamous cell cancer (pleiotropy)	rs200484	6	100	27775674	0.0191909	A	3.28092e-11	HIST1H2BL	rs35037868	27759115	1.2	C	2e-10	NR	intergenic variant	33667223	Lesseur C	2021-03-05	PLoS Genet	www.ncbi.nlm.nih.gov/pubmed/33667223
Aerodigestive squamous cell cancer (pleiotropy)	rs200484	6	100	27775674	0.0191909	A	3.28092e-11	HIST1H2BL	rs34662244	28073881	1.2	A	4e-11	NR	intron variant	33667223	Lesseur C	2021-03-05	PLoS Genet	www.ncbi.nlm.nih.gov/pubmed/33667223
Aerodigestive squamous cell cancer (pleiotropy)	rs200484	6	100	27775674	0.0191909	A	3.28092e-11	HIST1H2BL	rs55690788	28436145	1.22	C	3e-12	NR	intergenic variant	33667223	Lesseur C	2021-03-05	PLoS Genet	www.ncbi.nlm.nih.gov/pubmed/33667223
Aerodigestive squamous cell cancer (pleiotropy)	rs200484	6	100	27775674	0.0191909	A	3.28092e-11	HIST1H2BL	rs35768595	27141904	1.2	T	8e-11	NR	intergenic variant	33667223	Lesseur C	2021-03-05	PLoS Genet	www.ncbi.nlm.nih.gov/pubmed/33667223
Aerodigestive squamous cell cancer (pleiotropy)	rs200484	6	100	27775674	0.0191909	A	3.28092e-11	HIST1H2BL	rs13218875	27884012	1.2	T	3e-11	NR	intergenic variant	33667223	Lesseur C	2021-03-05	PLoS Genet	www.ncbi.nlm.nih.gov/pubmed/33667223
Aerodigestive squamous cell cancer (pleiotropy)	rs200484	6	100	27775674	0.0191909	A	3.28092e-11	HIST1H2BL	rs13204012	28201531	1.22	A	3e-12	NR	intergenic variant	33667223	Lesseur C	2021-03-05	PLoS Genet	www.ncbi.nlm.nih.gov/pubmed/33667223
Anorexia nervosa, attention-deficit/hyperactivity disorder, autism spectrum disorder, bipolar disorder, major depression, obsessive-compulsive disorder, schizophrenia, or Tourette syndrome (pleiotropy)	rs200484	6	100	27775674	0.0191909	A	3.28092e-11	HIST1H2BL	rs13217619	28306671	NA	?	1e-27	ZSCAN31, ZKSCAN3	intron variant	31835028	Cross-Disorder Group of the Psychiatric Genomics Consortium	2019-12-01	Cell	www.ncbi.nlm.nih.gov/pubmed/31835028
Apolipoprotein A1 levels	rs200484	6	100	27775674	0.0191909	A	3.28092e-11	HIST1H2BL	rs35715914	27592003	0.0301638	C	1e-21	ZNF184	intergenic variant	32203549	Richardson TG	2020-03-23	PLoS Med	www.ncbi.nlm.nih.gov/pubmed/32203549
Apolipoprotein A1 levels	rs200484	6	100	27775674	0.0191909	A	3.28092e-11	HIST1H2BL	rs9393926	28682725	0.0306832	G	9e-25	SCAND3	intergenic variant	32203549	Richardson TG	2020-03-23	PLoS Med	www.ncbi.nlm.nih.gov/pubmed/32203549
Aspartate aminotransferase levels	rs200484	6	100	27775674	0.0191909	A	3.28092e-11	HIST1H2BL	rs13212562	27300310	11.3	A	8e-30	POM121L2, ZNF391	intergenic variant	33547301	Chen VL	2021-02-05	Nat Commun	www.ncbi.nlm.nih.gov/pubmed/33547301
Asthma and major depressive disorder	rs200484	6	100	27775674	0.0191909	A	3.28092e-11	HIST1H2BL	rs493161	27850714	NA	?	1e-09	HIST1H2AI, HIST1H2AJ, HIST1H2AK, HIST1H2AM, HIST1H2BL, HIST1H2BM, HIST1H2BO, HIST1H3H, HIST1H3I, HIST1H3J, HIST1H4J, HIST1H4K, HIST1H4L, LINC01012, NKAPL, OR2B2, OR2B6, PGBD1, TOB2P1, ZKSCAN8, ZNF165, ZNF184, ZNF192P1, ZSCAN9, ZSCAN12P1, ZSCAN16, ZSCAN26, ZSCAN31, HIST1H2BN, LOC100131289, ZNF391, ZSCAN16-AS1, HIST1H2AL, ZKSCAN4, HIST1H1B	regulatory region variant	31619474	Zhu Z	2019-10-17	Eur Respir J	www.ncbi.nlm.nih.gov/pubmed/31619474
Autism spectrum disorder (MTAG)	rs200484	6	100	27775674	0.0191909	A	3.28092e-11	HIST1H2BL	rs17693963	27710165	0.116964	A	5e-09	NR	intergenic variant	33479212	Yao X	2021-01-21	Transl Psychiatry	www.ncbi.nlm.nih.gov/pubmed/33479212
Autism spectrum disorder or schizophrenia	rs200484	6	100	27775674	0.0191909	A	3.28092e-11	HIST1H2BL	rs141342723	27622084	1.2	T	4e-24	GPX5, GPX6, GUSBP2, HIST1H1B, HIST1H2AG, HIST1H2AH, HIST1H2AI, HIST1H2AJ, HIST1H2AK, HIST1H2AL, HIST1H2AM, HIST1H2BJ, HIST1H2BK, HIST1H2BL, HIST1H2BM, HIST1H2BN, HIST1H2BO, HIST1H3H, HIST1H3I, HIST1H3J, HIST1H4I, HIST1H4J, HIST1H4K, HIST1H4L, LINC00240, LINC01012, LOC100131289, LOC100270746, MIR3143, NKAPL, OR2B2, OR2B6, PGBD1, POM121L2, PRSS16, TOB2P1, VN1R10P, ZBED9, ZKSCAN3, ZKSCAN4, ZKSCAN8, ZNF165, ZNF184, ZNF192P1, ZNF204P, ZNF322, ZNF391, ZSCAN12, ZSCAN12P1, ZSCAN16, ZSCAN16-AS1, ZSCAN23, ZSCAN26, ZSCAN31, ZSCAN9	intergenic variant	28540026	Anney RJL	2017-05-22	Mol Autism	www.ncbi.nlm.nih.gov/pubmed/28540026
Autism spectrum disorder or schizophrenia	rs200484	6	100	27775674	0.0191909	A	3.28092e-11	HIST1H2BL	rs13212562	27300310	1.14	A	3e-16	ABT1, GUSBP2, HIST1H1B, HIST1H2AG, HIST1H2AH, HIST1H2AI, HIST1H2AJ, HIST1H2AK, HIST1H2AL, HIST1H2AM, HIST1H2BJ, HIST1H2BK, HIST1H2BL, HIST1H2BM, HIST1H2BN, HIST1H2BO, HIST1H3H, HIST1H3I, HIST1H3J, HIST1H4I, HIST1H4J, HIST1H4K, HIST1H4L, LINC00240, LINC01012, LOC100131289, LOC100270746, MIR3143, OR2B2, OR2B6, POM121L2, PRSS16, VN1R10P, ZNF184, ZNF204P, ZNF322, ZNF391	intergenic variant	28540026	Anney RJL	2017-05-22	Mol Autism	www.ncbi.nlm.nih.gov/pubmed/28540026
Autism spectrum disorder or schizophrenia	rs200484	6	100	27775674	0.0191909	A	3.28092e-11	HIST1H2BL	rs202906	28011652	1.13	T	3e-16	HIST1H1B, HIST1H2AI, HIST1H2AJ, HIST1H2AK, HIST1H2AL, HIST1H2AM, HIST1H2BL, HIST1H2BM, HIST1H2BN, HIST1H2BO, HIST1H3H, HIST1H3I, HIST1H3J, HIST1H4J, HIST1H4K, HIST1H4L, LINC01012, LOC100131289, NKAPL, OR2B2, OR2B6, PGBD1, TOB2P1, ZKSCAN4, ZKSCAN8, ZNF165, ZNF184, ZNF192P1, ZSCAN12P1, ZSCAN16, ZSCAN16-AS1, ZSCAN26, ZSCAN31, ZSCAN9	intron variant	28540026	Anney RJL	2017-05-22	Mol Autism	www.ncbi.nlm.nih.gov/pubmed/28540026
Autism spectrum disorder or schizophrenia	rs200484	6	100	27775674	0.0191909	A	3.28092e-11	HIST1H2BL	rs116137698	28667669	1.22	A	3e-26	GABBR1, GPX5, GPX6, HCG14, HIST1H1B, HIST1H2AI, HIST1H2AJ, HIST1H2AK, HIST1H2AL, HIST1H2AM, HIST1H2BL, HIST1H2BM, HIST1H2BN, HIST1H2BO, HIST1H3H, HIST1H3I, HIST1H3J, HIST1H4J, HIST1H4K, HIST1H4L, LINC01012, LINC01015, LINC01556, LINC01623, LOC100129636, LOC100131289, MAS1L, MOG, NKAPL, OR10C1, OR11A1, OR12D2, OR12D3, OR14J1, OR2B2, OR2B3, OR2B6, OR2H1, OR2H2, OR2J2, OR2J3, OR2W1, OR5V1, PGBD1, SNORD32B, TOB2P1, TRIM27, UBD, ZBED9, ZFP57, ZKSCAN3, ZKSCAN4, ZKSCAN8, ZNF165, ZNF192P1, ZNF311, ZSCAN12, ZSCAN12P1, ZSCAN16, ZSCAN16-AS1, ZSCAN23, ZSCAN26, ZSCAN31, ZSCAN9	intergenic variant	28540026	Anney RJL	2017-05-22	Mol Autism	www.ncbi.nlm.nih.gov/pubmed/28540026
Bipolar disorder (MTAG)	rs200484	6	100	27775674	0.0191909	A	3.28092e-11	HIST1H2BL	rs34706883	27805255	NA	?	7e-20	NR	regulatory region variant	32606422	Wu Y	2020-06-30	Transl Psychiatry	www.ncbi.nlm.nih.gov/pubmed/32606422
Bipolar disorder or major depressive disorder	rs200484	6	100	27775674	0.0191909	A	3.28092e-11	HIST1H2BL	rs145410455	28673998	1.06383	G	7e-18	NR	intergenic variant	31926635	Coleman JRI	2019-11-01	Biol Psychiatry	www.ncbi.nlm.nih.gov/pubmed/31926635
Body shape index	rs200484	6	100	27775674	0.0191909	A	3.28092e-11	HIST1H2BL	rs35848276	27521096	0.0320218	T	5e-11	XXbac-BPG34I8.3	intergenic variant	34021172	Christakoudi S	2021-05-21	Sci Rep	www.ncbi.nlm.nih.gov/pubmed/34021172
Body size at age 10	rs200484	6	100	27775674	0.0191909	A	3.28092e-11	HIST1H2BL	rs34196306	27425644	0.0199863	G	2e-18	ZNF184	intron variant	32376654	Richardson TG	2020-05-06	BMJ	www.ncbi.nlm.nih.gov/pubmed/32376654
Breast cancer	rs200484	6	100	27775674	0.0191909	A	3.28092e-11	HIST1H2BL	rs34196306	27425644	0.0747	C	1e-09	NR	intron variant	29059683	Michailidou K	2017-10-23	Nature	www.ncbi.nlm.nih.gov/pubmed/29059683
Breast cancer	rs200484	6	100	27775674	0.0191909	A	3.28092e-11	HIST1H2BL	rs45509595	27840926	0.0684	C	5e-09	NR	3 prime UTR variant	29059683	Michailidou K	2017-10-23	Nature	www.ncbi.nlm.nih.gov/pubmed/29059683
Breast cancer	rs200484	6	100	27775674	0.0191909	A	3.28092e-11	HIST1H2BL	rs34546498	26961280	0.0747	T	9e-10	NR	intron variant	29059683	Michailidou K	2017-10-23	Nature	www.ncbi.nlm.nih.gov/pubmed/29059683
Breast cancer	rs200484	6	100	27775674	0.0191909	A	3.28092e-11	HIST1H2BL	rs34662244	28073881	0.0691	A	3e-09	NR	intron variant	29059683	Michailidou K	2017-10-23	Nature	www.ncbi.nlm.nih.gov/pubmed/29059683
Breast cancer	rs200484	6	100	27775674	0.0191909	A	3.28092e-11	HIST1H2BL	rs56114371	27274834	0.071	T	2e-09	NR	intron variant	29059683	Michailidou K	2017-10-23	Nature	www.ncbi.nlm.nih.gov/pubmed/29059683
Breast cancer	rs200484	6	100	27775674	0.0191909	A	3.28092e-11	HIST1H2BL	rs13214023	28332141	0.071	A	1e-09	NR	intron variant	29059683	Michailidou K	2017-10-23	Nature	www.ncbi.nlm.nih.gov/pubmed/29059683
Chronic obstructive pulmonary disease	rs200484	6	100	27775674	0.0191909	A	3.28092e-11	HIST1H2BL	rs2232423	28366151	1.11	G	2e-11	ZSCAN12	missense variant	33909500	Moll M	2021-04-28	Am J Physiol Lung Cell Mol Physiol	www.ncbi.nlm.nih.gov/pubmed/33909500
Chronic obstructive pulmonary disease	rs200484	6	100	27775674	0.0191909	A	3.28092e-11	HIST1H2BL	rs61742093	27879982	1.11	G	6e-11	OR2B2	missense variant	33909500	Moll M	2021-04-28	Am J Physiol Lung Cell Mol Physiol	www.ncbi.nlm.nih.gov/pubmed/33909500
Chronic obstructive pulmonary disease in ever smokers	rs200484	6	100	27775674	0.0191909	A	3.28092e-11	HIST1H2BL	rs17763089	27835218	1.11	A	3e-06	NR	synonymous variant	33106845	Kim W	2020-10-27	Am J Epidemiol	www.ncbi.nlm.nih.gov/pubmed/33106845
Chronic obstructive pulmonary disease in never smokers	rs200484	6	100	27775674	0.0191909	A	3.28092e-11	HIST1H2BL	rs17763089	27835218	1.12	A	2e-06	NR	synonymous variant	33106845	Kim W	2020-10-27	Am J Epidemiol	www.ncbi.nlm.nih.gov/pubmed/33106845
Chronic obstructive pulmonary disease in non-current smokers	rs200484	6	100	27775674	0.0191909	A	3.28092e-11	HIST1H2BL	rs13205211	28203056	1.11	G	1e-08	NR	intergenic variant	33106845	Kim W	2020-10-27	Am J Epidemiol	www.ncbi.nlm.nih.gov/pubmed/33106845
Chronic obstructive pulmonary disease x current smoker interaction (2df)	rs200484	6	100	27775674	0.0191909	A	3.28092e-11	HIST1H2BL	rs13205211	28203056	NA	G	7e-10	NR	intergenic variant	33106845	Kim W	2020-10-27	Am J Epidemiol	www.ncbi.nlm.nih.gov/pubmed/33106845
Chronic obstructive pulmonary disease x current smoker interaction (main effect)	rs200484	6	100	27775674	0.0191909	A	3.28092e-11	HIST1H2BL	rs13205211	28203056	1.11	G	1e-08	NR	intergenic variant	33106845	Kim W	2020-10-27	Am J Epidemiol	www.ncbi.nlm.nih.gov/pubmed/33106845
Chronic obstructive pulmonary disease x ever smoker interaction (2df)	rs200484	6	100	27775674	0.0191909	A	3.28092e-11	HIST1H2BL	rs17763089	27835218	NA	A	2e-10	NR	synonymous variant	33106845	Kim W	2020-10-27	Am J Epidemiol	www.ncbi.nlm.nih.gov/pubmed/33106845
Chronic obstructive pulmonary disease x ever smoker interaction (main effect)	rs200484	6	100	27775674	0.0191909	A	3.28092e-11	HIST1H2BL	rs17763089	27835218	1.12	A	3e-06	NR	synonymous variant	33106845	Kim W	2020-10-27	Am J Epidemiol	www.ncbi.nlm.nih.gov/pubmed/33106845
Cocaine dependence	rs200484	6	100	27775674	0.0191909	A	3.28092e-11	HIST1H2BL	rs56401801	27301512	0.3592	A	3e-06	NR	intergenic variant	31212010	Cabana-Dominguez J	2019-06-15	Prog Neuropsychopharmacol Biol Psychiatry	www.ncbi.nlm.nih.gov/pubmed/31212010
Cognitive aspects of educational attainment	rs200484	6	100	27775674	0.0191909	A	3.28092e-11	HIST1H2BL	rs35984974	27410422	0.100515	G	4e-17	NR	intergenic variant	33414549	Demange PA	2021-01-07	Nat Genet	www.ncbi.nlm.nih.gov/pubmed/33414549
Cognitive aspects of educational attainment	rs200484	6	100	27775674	0.0191909	A	3.28092e-11	HIST1H2BL	rs13202295	27698837	0.106261	C	4e-18	NR	intergenic variant	33414549	Demange PA	2021-01-07	Nat Genet	www.ncbi.nlm.nih.gov/pubmed/33414549
Cognitive aspects of educational attainment	rs200484	6	100	27775674	0.0191909	A	3.28092e-11	HIST1H2BL	rs77666565	26851415	0.0985904	G	9e-18	NR	intron variant	33414549	Demange PA	2021-01-07	Nat Genet	www.ncbi.nlm.nih.gov/pubmed/33414549
Cognitive aspects of educational attainment	rs200484	6	100	27775674	0.0191909	A	3.28092e-11	HIST1H2BL	rs34832585	28150878	0.106767	C	2e-18	NR	intergenic variant	33414549	Demange PA	2021-01-07	Nat Genet	www.ncbi.nlm.nih.gov/pubmed/33414549
Cognitive aspects of educational attainment	rs200484	6	100	27775674	0.0191909	A	3.28092e-11	HIST1H2BL	rs67381177	28411941	0.105979	G	2e-17	NR	regulatory region variant	33414549	Demange PA	2021-01-07	Nat Genet	www.ncbi.nlm.nih.gov/pubmed/33414549
Cognitive aspects of educational attainment	rs200484	6	100	27775674	0.0191909	A	3.28092e-11	HIST1H2BL	rs35768595	27141904	0.109028	C	3e-18	NR	intergenic variant	33414549	Demange PA	2021-01-07	Nat Genet	www.ncbi.nlm.nih.gov/pubmed/33414549
Depression	rs200484	6	100	27775674	0.0191909	A	3.28092e-11	HIST1H2BL	rs200990	27815823	6.256	T	4e-10	NR	intron variant	29942085	Nagel M	2018-06-25	Nat Genet	www.ncbi.nlm.nih.gov/pubmed/29942085
Depression	rs200484	6	100	27775674	0.0191909	A	3.28092e-11	HIST1H2BL	rs200949	27835435	1.044	A	2e-37	NR	regulatory region variant	30718901	Howard DM	2019-02-04	Nat Neurosci	www.ncbi.nlm.nih.gov/pubmed/30718901
Depression (broad)	rs200484	6	100	27775674	0.0191909	A	3.28092e-11	HIST1H2BL	rs66975207	26942146	0.0111	C	7e-09	NR	non coding transcript exon variant	29662059	Howard DM	2018-04-16	Nat Commun	www.ncbi.nlm.nih.gov/pubmed/29662059
Depression (broad)	rs200484	6	100	27775674	0.0191909	A	3.28092e-11	HIST1H2BL	rs7749305	27446566	0.0119	C	4e-11	NR	intron variant	29662059	Howard DM	2018-04-16	Nat Commun	www.ncbi.nlm.nih.gov/pubmed/29662059
Depression (broad)	rs200484	6	100	27775674	0.0191909	A	3.28092e-11	HIST1H2BL	rs483143	27846744	0.0121	C	8e-12	NR	intergenic variant	29662059	Howard DM	2018-04-16	Nat Commun	www.ncbi.nlm.nih.gov/pubmed/29662059
Depression (broad)	rs200484	6	100	27775674	0.0191909	A	3.28092e-11	HIST1H2BL	rs35715914	27592003	0.0125	T	8e-11	NR	intergenic variant	29662059	Howard DM	2018-04-16	Nat Commun	www.ncbi.nlm.nih.gov/pubmed/29662059
Depression (broad)	rs200484	6	100	27775674	0.0191909	A	3.28092e-11	HIST1H2BL	rs13197574	28060239	0.0128	C	1e-11	NR	non coding transcript exon variant	29662059	Howard DM	2018-04-16	Nat Commun	www.ncbi.nlm.nih.gov/pubmed/29662059
Depression (broad)	rs200484	6	100	27775674	0.0191909	A	3.28092e-11	HIST1H2BL	rs35017208	28345282	0.0133	T	1e-12	NR	intergenic variant	29662059	Howard DM	2018-04-16	Nat Commun	www.ncbi.nlm.nih.gov/pubmed/29662059
Depression (broad)	rs200484	6	100	27775674	0.0191909	A	3.28092e-11	HIST1H2BL	rs13194504	28630691	0.0127	A	1e-11	NR	intergenic variant	29662059	Howard DM	2018-04-16	Nat Commun	www.ncbi.nlm.nih.gov/pubmed/29662059
Depression (broad)	rs200484	6	100	27775674	0.0191909	A	3.28092e-11	HIST1H2BL	rs13191038	28482917	0.0131	C	4e-12	NR	intron variant	29662059	Howard DM	2018-04-16	Nat Commun	www.ncbi.nlm.nih.gov/pubmed/29662059
Depressive symptoms	rs200484	6	100	27775674	0.0191909	A	3.28092e-11	HIST1H2BL	rs200990	27815823	NA	?	4e-10	NR	intron variant	32606422	Wu Y	2020-06-30	Transl Psychiatry	www.ncbi.nlm.nih.gov/pubmed/32606422
Depressive symptoms	rs200484	6	100	27775674	0.0191909	A	3.28092e-11	HIST1H2BL	rs10484399	27534528	0.0179959	G	1e-20	NR	intergenic variant	30643256	Baselmans BML	2019-01-14	Nat Genet	www.ncbi.nlm.nih.gov/pubmed/30643256
Depressive symptoms	rs200484	6	100	27775674	0.0191909	A	3.28092e-11	HIST1H2BL	rs13194781	27815639	0.0180098	G	4e-21	NR	intron variant	30643256	Baselmans BML	2019-01-14	Nat Genet	www.ncbi.nlm.nih.gov/pubmed/30643256
Depressive symptoms	rs200484	6	100	27775674	0.0191909	A	3.28092e-11	HIST1H2BL	rs66886492	28089731	0.0172455	T	3e-15	NR	non coding transcript exon variant	30643256	Baselmans BML	2019-01-14	Nat Genet	www.ncbi.nlm.nih.gov/pubmed/30643256
Depressive symptoms	rs200484	6	100	27775674	0.0191909	A	3.28092e-11	HIST1H2BL	rs13213152	28349698	0.0184144	G	7e-21	NR	3 prime UTR variant	30643256	Baselmans BML	2019-01-14	Nat Genet	www.ncbi.nlm.nih.gov/pubmed/30643256
Depressive symptoms	rs200484	6	100	27775674	0.0191909	A	3.28092e-11	HIST1H2BL	rs57713596	27004098	0.0121721	T	1e-17	NR	intron variant	30643256	Baselmans BML	2019-01-14	Nat Genet	www.ncbi.nlm.nih.gov/pubmed/30643256
Depressive symptoms (MTAG)	rs200484	6	100	27775674	0.0191909	A	3.28092e-11	HIST1H2BL	rs6904596	27491299	NA	?	9e-14	NR	non coding transcript exon variant	32606422	Wu Y	2020-06-30	Transl Psychiatry	www.ncbi.nlm.nih.gov/pubmed/32606422
Diastolic blood pressure	rs200484	6	100	27775674	0.0191909	A	3.28092e-11	HIST1H2BL	rs547190239	27912724	0.326	G	1e-13	intergenic	intergenic variant	30578418	Giri A	2018-12-21	Nat Genet	www.ncbi.nlm.nih.gov/pubmed/30578418
Estimated glomerular filtration rate	rs200484	6	100	27775674	0.0191909	A	3.28092e-11	HIST1H2BL	rs71559067	27994416	0.0032	A	1e-07	ZNF165	intron variant	31451708	Hellwege JN	2019-08-26	Nat Commun	www.ncbi.nlm.nih.gov/pubmed/31451708
Estimated glomerular filtration rate	rs200484	6	100	27775674	0.0191909	A	3.28092e-11	HIST1H2BL	rs71559067	27994416	0.0032	A	8e-09	ZNF165	intron variant	31451708	Hellwege JN	2019-08-26	Nat Commun	www.ncbi.nlm.nih.gov/pubmed/31451708
Estimated glomerular filtration rate in diabetes	rs200484	6	100	27775674	0.0191909	A	3.28092e-11	HIST1H2BL	rs61742093	27879982	0.926	A	1e-08	OR2B2	missense variant	31451708	Hellwege JN	2019-08-26	Nat Commun	www.ncbi.nlm.nih.gov/pubmed/31451708
Feeling guilty	rs200484	6	100	27775674	0.0191909	A	3.28092e-11	HIST1H2BL	rs149949	28011516	5.54	T	3e-08	NR	intron variant	29500382	Nagel M	2018-03-02	Nat Commun	www.ncbi.nlm.nih.gov/pubmed/29500382
General cognitive ability	rs200484	6	100	27775674	0.0191909	A	3.28092e-11	HIST1H2BL	rs66886492	28089731	7.943	T	2e-15	ZSCAN16-AS1	non coding transcript exon variant	29844566	Davies G	2018-05-29	Nat Commun	www.ncbi.nlm.nih.gov/pubmed/29844566
HDL cholesterol levels	rs200484	6	100	27775674	0.0191909	A	3.28092e-11	HIST1H2BL	rs142965311	27989252	0.0268229	C	4e-19	ZNF165	intron variant	32203549	Richardson TG	2020-03-23	PLoS Med	www.ncbi.nlm.nih.gov/pubmed/32203549
Help-seeking from a psychiatrist	rs200484	6	100	27775674	0.0191909	A	3.28092e-11	HIST1H2BL	rs66975207	26942146	1.08108	A	1e-09	NR	non coding transcript exon variant	32231276	Cai N	2020-03-30	Nat Genet	www.ncbi.nlm.nih.gov/pubmed/32231276
Hemoglobin levels	rs200484	6	100	27775674	0.0191909	A	3.28092e-11	HIST1H2BL	rs200484	27775674	0.051	G	7e-52	HIST1H2BL	missense variant	32327693	Oskarsson GR	2020-04-23	Commun Biol	www.ncbi.nlm.nih.gov/pubmed/32327693
Hemoglobin levels	rs200484	6	100	27775674	0.0191909	A	3.28092e-11	HIST1H2BL	rs61742093	27879982	0.05	G	1e-44	OR2B2	missense variant	32327693	Oskarsson GR	2020-04-23	Commun Biol	www.ncbi.nlm.nih.gov/pubmed/32327693
Highest math class taken	rs200484	6	100	27775674	0.0191909	A	3.28092e-11	HIST1H2BL	rs13212562	27300310	0.0332	A	1e-18	Intergenic	intergenic variant	30038396	Lee JJ	2018-07-23	Nat Genet	www.ncbi.nlm.nih.gov/pubmed/30038396
Intelligence (MTAG)	rs200484	6	100	27775674	0.0191909	A	3.28092e-11	HIST1H2BL	rs13212651	27806985	0.0350014	A	6e-13	HIST1H2BN	3 prime UTR variant	29326435	Hill WD	2018-01-11	Mol Psychiatry	www.ncbi.nlm.nih.gov/pubmed/29326435
Intelligence (MTAG)	rs200484	6	100	27775674	0.0191909	A	3.28092e-11	HIST1H2BL	rs80264589	26927602	0.0369859	A	8e-14	LINC00240	intron variant	29326435	Hill WD	2018-01-11	Mol Psychiatry	www.ncbi.nlm.nih.gov/pubmed/29326435
Life satisfaction	rs200484	6	100	27775674	0.0191909	A	3.28092e-11	HIST1H2BL	rs57713596	27004098	0.0155272	T	1e-16	NR	intron variant	30643256	Baselmans BML	2019-01-14	Nat Genet	www.ncbi.nlm.nih.gov/pubmed/30643256
Lung cancer	rs200484	6	100	27775674	0.0191909	A	3.28092e-11	HIST1H2BL	rs80264589	26927602	1.12999	A	1e-08	LINC00240	intron variant	28604730	McKay JD	2017-06-12	Nat Genet	www.ncbi.nlm.nih.gov/pubmed/28604730
Lung cancer	rs200484	6	100	27775674	0.0191909	A	3.28092e-11	HIST1H2BL	rs149866169	27441723	1.14617	A	2e-11	ZNF184	intron variant	28604730	McKay JD	2017-06-12	Nat Genet	www.ncbi.nlm.nih.gov/pubmed/28604730
Lung cancer	rs200484	6	100	27775674	0.0191909	A	3.28092e-11	HIST1H2BL	rs13201681	28394680	1.15716	T	7e-12	ZSCAN12, ZSCAN23	intergenic variant	28604730	McKay JD	2017-06-12	Nat Genet	www.ncbi.nlm.nih.gov/pubmed/28604730
Lung cancer	rs200484	6	100	27775674	0.0191909	A	3.28092e-11	HIST1H2BL	rs35037868	27759115	1.14626	C	2e-10	LOC100131289, HIST1H2BL	intergenic variant	28604730	McKay JD	2017-06-12	Nat Genet	www.ncbi.nlm.nih.gov/pubmed/28604730
Lung cancer	rs200484	6	100	27775674	0.0191909	A	3.28092e-11	HIST1H2BL	rs13217620	27653120	1.14955	T	1e-10	ZNF184, LINC01012	intergenic variant	28604730	McKay JD	2017-06-12	Nat Genet	www.ncbi.nlm.nih.gov/pubmed/28604730
Lung cancer	rs200484	6	100	27775674	0.0191909	A	3.28092e-11	HIST1H2BL	rs35952432	28074901	1.14771	T	6e-11	ZSCAN12P1, ZSCAN16-AS1	intron variant	28604730	McKay JD	2017-06-12	Nat Genet	www.ncbi.nlm.nih.gov/pubmed/28604730
Lung cancer	rs200484	6	100	27775674	0.0191909	A	3.28092e-11	HIST1H2BL	rs13199649	27868792	1.14531	T	2e-10	HIST1H2BO, OR2B2	intergenic variant	28604730	McKay JD	2017-06-12	Nat Genet	www.ncbi.nlm.nih.gov/pubmed/28604730
Lung cancer	rs200484	6	100	27775674	0.0191909	A	3.28092e-11	HIST1H2BL	rs34661125	28281894	1.15972	A	2e-12	PGBD1, ZSCAN31	intergenic variant	28604730	McKay JD	2017-06-12	Nat Genet	www.ncbi.nlm.nih.gov/pubmed/28604730
Lung cancer	rs200484	6	100	27775674	0.0191909	A	3.28092e-11	HIST1H2BL	rs35768595	27141904	1.13518	T	5e-09	MIR3143, PRSS16	intergenic variant	28604730	McKay JD	2017-06-12	Nat Genet	www.ncbi.nlm.nih.gov/pubmed/28604730
Lung cancer in ever smokers	rs200484	6	100	27775674	0.0191909	A	3.28092e-11	HIST1H2BL	rs149866169	27441723	1.1602	A	8e-09	ZNF184	intron variant	28604730	McKay JD	2017-06-12	Nat Genet	www.ncbi.nlm.nih.gov/pubmed/28604730
Lung cancer in ever smokers	rs200484	6	100	27775674	0.0191909	A	3.28092e-11	HIST1H2BL	rs34816374	26949672	1.14639	G	5e-07	LINC00240	intron variant	28604730	McKay JD	2017-06-12	Nat Genet	www.ncbi.nlm.nih.gov/pubmed/28604730
Lung cancer in ever smokers	rs200484	6	100	27775674	0.0191909	A	3.28092e-11	HIST1H2BL	rs13217620	27653120	1.16696	T	3e-08	ZNF184, LINC01012	intergenic variant	28604730	McKay JD	2017-06-12	Nat Genet	www.ncbi.nlm.nih.gov/pubmed/28604730
Lung cancer in ever smokers	rs200484	6	100	27775674	0.0191909	A	3.28092e-11	HIST1H2BL	rs13212562	27300310	1.15494	G	1e-08	VN1R10P, ZNF204P	intergenic variant	28604730	McKay JD	2017-06-12	Nat Genet	www.ncbi.nlm.nih.gov/pubmed/28604730
Lung cancer in ever smokers	rs200484	6	100	27775674	0.0191909	A	3.28092e-11	HIST1H2BL	rs34662244	28073881	1.17557	A	2e-09	ZSCAN12P1, ZSCAN16-AS1	intron variant	28604730	McKay JD	2017-06-12	Nat Genet	www.ncbi.nlm.nih.gov/pubmed/28604730
Lung cancer in ever smokers	rs200484	6	100	27775674	0.0191909	A	3.28092e-11	HIST1H2BL	rs67340775	28304384	1.18205	C	7e-10	ZSCAN31	intron variant	28604730	McKay JD	2017-06-12	Nat Genet	www.ncbi.nlm.nih.gov/pubmed/28604730
Lung cancer in ever smokers	rs200484	6	100	27775674	0.0191909	A	3.28092e-11	HIST1H2BL	rs114385935	28619353	1.16963	G	7e-09	ZBED9, LINC01623	intron variant	28604730	McKay JD	2017-06-12	Nat Genet	www.ncbi.nlm.nih.gov/pubmed/28604730
Lung cancer in ever smokers	rs200484	6	100	27775674	0.0191909	A	3.28092e-11	HIST1H2BL	rs67381177	28411941	1.17765	C	2e-09	ZSCAN23	regulatory region variant	28604730	McKay JD	2017-06-12	Nat Genet	www.ncbi.nlm.nih.gov/pubmed/28604730
Lung cancer in ever smokers	rs200484	6	100	27775674	0.0191909	A	3.28092e-11	HIST1H2BL	rs13218875	27884012	1.16643	T	1e-08	OR2B2, OR2B6	intergenic variant	28604730	McKay JD	2017-06-12	Nat Genet	www.ncbi.nlm.nih.gov/pubmed/28604730
Lung cancer in ever smokers	rs200484	6	100	27775674	0.0191909	A	3.28092e-11	HIST1H2BL	rs35768595	27141904	1.15961	T	1e-07	MIR3143, PRSS16	intergenic variant	28604730	McKay JD	2017-06-12	Nat Genet	www.ncbi.nlm.nih.gov/pubmed/28604730
Lung function (FEV1)	rs200484	6	100	27775674	0.0191909	A	3.28092e-11	HIST1H2BL	rs34864796	27459923	0.075	A	6e-14	ZKSCAN3	intron variant	28166213	Wain LV	2017-02-06	Nat Genet	www.ncbi.nlm.nih.gov/pubmed/28166213
Lung function (FEV1/FVC)	rs200484	6	100	27775674	0.0191909	A	3.28092e-11	HIST1H2BL	rs34864796	27459923	0.062	A	4e-10	ZKSCAN3	intron variant	28166213	Wain LV	2017-02-06	Nat Genet	www.ncbi.nlm.nih.gov/pubmed/28166213
Lung function (FVC)	rs200484	6	100	27775674	0.0191909	A	3.28092e-11	HIST1H2BL	rs34864796	27459923	0.062	A	5e-10	ZKSCAN3	intron variant	28166213	Wain LV	2017-02-06	Nat Genet	www.ncbi.nlm.nih.gov/pubmed/28166213
Lung function (low FEV1 vs high FEV1)	rs200484	6	100	27775674	0.0191909	A	3.28092e-11	HIST1H2BL	rs13212093	27606716	0.192	T	5e-11	ZNF184, LOC100507173	intergenic variant	26423011	Wain LV	2015-09-27	Lancet Respir Med	www.ncbi.nlm.nih.gov/pubmed/26423011
Lung function in never smokers (low FEV1 vs high FEV1)	rs200484	6	100	27775674	0.0191909	A	3.28092e-11	HIST1H2BL	rs6904596	27491299	1.244	A	1e-08	ZKSCAN3	non coding transcript exon variant	26423011	Wain LV	2015-09-27	Lancet Respir Med	www.ncbi.nlm.nih.gov/pubmed/26423011
Major depressive disorder (MTAG)	rs200484	6	100	27775674	0.0191909	A	3.28092e-11	HIST1H2BL	rs2232423	28366151	0.0645085	A	2e-22	NR	missense variant	33479212	Yao X	2021-01-21	Transl Psychiatry	www.ncbi.nlm.nih.gov/pubmed/33479212
Moderate to vigorous physical activity levels	rs200484	6	100	27775674	0.0191909	A	3.28092e-11	HIST1H2BL	rs149943	28002388	0.019	G	2e-09	ZNF165	non coding transcript exon variant	29899525	Klimentidis YC	2018-06-13	Int J Obes (Lond)	www.ncbi.nlm.nih.gov/pubmed/29899525
Neurociticism	rs200484	6	100	27775674	0.0191909	A	3.28092e-11	HIST1H2BL	rs483143	27846744	5.9	C	4e-09	BTN2A2	intergenic variant	29500382	Nagel M	2018-03-02	Nat Commun	www.ncbi.nlm.nih.gov/pubmed/29500382
Neurociticism	rs200484	6	100	27775674	0.0191909	A	3.28092e-11	HIST1H2BL	rs57713596	27004098	5.47	T	4e-08	NR	intron variant	29500382	Nagel M	2018-03-02	Nat Commun	www.ncbi.nlm.nih.gov/pubmed/29500382
Neuropsychiatric disorders	rs200484	6	100	27775674	0.0191909	A	3.28092e-11	HIST1H2BL	rs67981811	28354835	8.907	C	5e-19	NR	3 prime UTR variant	33479212	Yao X	2021-01-21	Transl Psychiatry	www.ncbi.nlm.nih.gov/pubmed/33479212
Neuroticism	rs200484	6	100	27775674	0.0191909	A	3.28092e-11	HIST1H2BL	rs57713596	27004098	0.0189323	T	2e-17	NR	intron variant	30643256	Baselmans BML	2019-01-14	Nat Genet	www.ncbi.nlm.nih.gov/pubmed/30643256
Neuroticism (MTAG)	rs200484	6	100	27775674	0.0191909	A	3.28092e-11	HIST1H2BL	rs149866169	27441723	0.0272	A	4e-10	NR	intron variant	29292387	Turley P	2018-01-01	Nat Genet	www.ncbi.nlm.nih.gov/pubmed/29292387
Noncognitive aspects of educational attainment	rs200484	6	100	27775674	0.0191909	A	3.28092e-11	HIST1H2BL	rs66462181	27091661	0.0769992	T	5e-08	NR	intergenic variant	33414549	Demange PA	2021-01-07	Nat Genet	www.ncbi.nlm.nih.gov/pubmed/33414549
Number of sexual partners	rs200484	6	100	27775674	0.0191909	A	3.28092e-11	HIST1H2BL	rs6908726	28671343	0.0261507	C	2e-13	ZBED9	intergenic variant	30643258	Karlsson Linner R	2019-01-14	Nat Genet	www.ncbi.nlm.nih.gov/pubmed/30643258
Oily fish consumption	rs200484	6	100	27775674	0.0191909	A	3.28092e-11	HIST1H2BL	rs35016036	28314880	0.0267988	?	2e-12	LRRC16A, SCGN, SLC17A4, SLC17A1	intron variant	32066663	Niarchou M	2020-02-03	Transl Psychiatry	www.ncbi.nlm.nih.gov/pubmed/32066663
Pork consumption	rs200484	6	100	27775674	0.0191909	A	3.28092e-11	HIST1H2BL	rs35016036	28314880	0.00403024	?	2e-12	LRRC16A, SCGN, SLC17A4	intron variant	32066663	Niarchou M	2020-02-03	Transl Psychiatry	www.ncbi.nlm.nih.gov/pubmed/32066663
Positive affect	rs200484	6	100	27775674	0.0191909	A	3.28092e-11	HIST1H2BL	rs35016036	28314880	0.020721	T	8e-09	NR	intron variant	30643256	Baselmans BML	2019-01-14	Nat Genet	www.ncbi.nlm.nih.gov/pubmed/30643256
Pulse pressure	rs200484	6	100	27775674	0.0191909	A	3.28092e-11	HIST1H2BL	rs35501037	27739566	0.3585	A	4e-16	LOC100131289	intergenic variant	30578418	Giri A	2018-12-21	Nat Genet	www.ncbi.nlm.nih.gov/pubmed/30578418
QRS complex (Cornell)	rs200484	6	100	27775674	0.0191909	A	3.28092e-11	HIST1H2BL	rs13195040	27413924	NA	?	3e-08	NR	intergenic variant	27659466	van der Harst P	2016-09-27	J Am Coll Cardiol	www.ncbi.nlm.nih.gov/pubmed/27659466
Receptor for advanced glycosylation end products levels	rs200484	6	100	27775674	0.0191909	A	3.28092e-11	HIST1H2BL	rs13201294	27556141	0.097	A	3e-11	NA	intergenic variant	33067605	Folkersen L	2020-10-16	Nat Metab	www.ncbi.nlm.nih.gov/pubmed/33067605
Sarcoidosis (Lofgren's syndrome vs non-Lofgren's syndrome)	rs200484	6	100	27775674	0.0191909	A	3.28092e-11	HIST1H2BL	rs10484399	27534528	NA	G	1e-16	ZNF184, LOC100131289	intergenic variant	26651848	Rivera NV	2016-05-01	Am J Respir Crit Care Med	www.ncbi.nlm.nih.gov/pubmed/26651848
Sarcoidosis (Lofgren's syndrome vs non-Lofgren's syndrome)	rs200484	6	100	27775674	0.0191909	A	3.28092e-11	HIST1H2BL	rs13197574	28060239	NA	G	3e-17	ZNF165, LOC100129195	non coding transcript exon variant	26651848	Rivera NV	2016-05-01	Am J Respir Crit Care Med	www.ncbi.nlm.nih.gov/pubmed/26651848
Sarcoidosis (Lofgren's syndrome vs non-Lofgren's syndrome)	rs200484	6	100	27775674	0.0191909	A	3.28092e-11	HIST1H2BL	rs13213152	28349698	NA	G	5e-18	ZKSCAN3, ZSCAN12	3 prime UTR variant	26651848	Rivera NV	2016-05-01	Am J Respir Crit Care Med	www.ncbi.nlm.nih.gov/pubmed/26651848
Schizophrenia	rs200484	6	100	27775674	0.0191909	A	3.28092e-11	HIST1H2BL	rs401754	27782538	1.188	T	2e-21	HIST1H2AJ	5 prime UTR variant	30285260	Ikeda M	2018-10-03	Schizophr Bull	www.ncbi.nlm.nih.gov/pubmed/30285260
Schizophrenia	rs200484	6	100	27775674	0.0191909	A	3.28092e-11	HIST1H2BL	rs34706883	27805255	1.24	A	5e-27	NR	regulatory region variant	26198764	Goes FS	2015-07-21	Am J Med Genet B Neuropsychiatr Genet	www.ncbi.nlm.nih.gov/pubmed/26198764
Schizophrenia	rs200484	6	100	27775674	0.0191909	A	3.28092e-11	HIST1H2BL	rs13217619	28306671	1.25	T	2e-29	NR	intron variant	26198764	Goes FS	2015-07-21	Am J Med Genet B Neuropsychiatr Genet	www.ncbi.nlm.nih.gov/pubmed/26198764
Schizophrenia	rs200484	6	100	27775674	0.0191909	A	3.28092e-11	HIST1H2BL	rs17693963	27710165	1.24	?	3e-11	MHC	intergenic variant	22688191	Bergen SE	2012-06-12	Mol Psychiatry	www.ncbi.nlm.nih.gov/pubmed/22688191
Schizophrenia (MTAG)	rs200484	6	100	27775674	0.0191909	A	3.28092e-11	HIST1H2BL	rs34706883	27805255	NA	?	2e-26	NR	regulatory region variant	32606422	Wu Y	2020-06-30	Transl Psychiatry	www.ncbi.nlm.nih.gov/pubmed/32606422
Schizophrenia or bipolar disorder	rs200484	6	100	27775674	0.0191909	A	3.28092e-11	HIST1H2BL	rs17693963	27710165	NA	?	3e-11	MHC	intergenic variant	24280982	Ruderfer DM	2013-11-26	Mol Psychiatry	www.ncbi.nlm.nih.gov/pubmed/24280982
Schizophrenia or bipolar disorder	rs200484	6	100	27775674	0.0191909	A	3.28092e-11	HIST1H2BL	rs17693963	27710165	NA	?	3e-09	MHC	intergenic variant	24280982	Ruderfer DM	2013-11-26	Mol Psychiatry	www.ncbi.nlm.nih.gov/pubmed/24280982
Schizophrenia, schizoaffective disorder or bipolar disorder	rs200484	6	100	27775674	0.0191909	A	3.28092e-11	HIST1H2BL	rs17693963	27710165	NA	?	2e-09	MHC	intergenic variant	24166486	Sleiman P	2013-10-29	Sci Rep	www.ncbi.nlm.nih.gov/pubmed/24166486
Self-reported math ability	rs200484	6	100	27775674	0.0191909	A	3.28092e-11	HIST1H2BL	rs71559051	27799470	0.0283	A	8e-16	Intergenic	TF binding site variant	30038396	Lee JJ	2018-07-23	Nat Genet	www.ncbi.nlm.nih.gov/pubmed/30038396
Smoking initiation (ever regular vs never regular)	rs200484	6	100	27775674	0.0191909	A	3.28092e-11	HIST1H2BL	rs2232423	28366151	0.0194	G	1e-08	ZSCAN12	missense variant	30679032	Brazel DM	2018-12-06	Biol Psychiatry	www.ncbi.nlm.nih.gov/pubmed/30679032
Smoking initiation (ever regular vs never regular)	rs200484	6	100	27775674	0.0191909	A	3.28092e-11	HIST1H2BL	rs2232423	28366151	0.019	G	1e-08	ZSCAN12	missense variant	30679032	Brazel DM	2018-12-06	Biol Psychiatry	www.ncbi.nlm.nih.gov/pubmed/30679032
Squamous cell lung carcinoma	rs200484	6	100	27775674	0.0191909	A	3.28092e-11	HIST1H2BL	rs13201294	27556141	1.2158	T	5e-10	ZNF184, LINC01012	intergenic variant	28604730	McKay JD	2017-06-12	Nat Genet	www.ncbi.nlm.nih.gov/pubmed/28604730
Squamous cell lung carcinoma	rs200484	6	100	27775674	0.0191909	A	3.28092e-11	HIST1H2BL	rs13213986	28358009	1.24914	A	7e-11	ZSCAN12	3 prime UTR variant	28604730	McKay JD	2017-06-12	Nat Genet	www.ncbi.nlm.nih.gov/pubmed/28604730
Squamous cell lung carcinoma	rs200484	6	100	27775674	0.0191909	A	3.28092e-11	HIST1H2BL	rs149866169	27441723	1.24565	A	1e-11	ZNF184	intron variant	28604730	McKay JD	2017-06-12	Nat Genet	www.ncbi.nlm.nih.gov/pubmed/28604730
Squamous cell lung carcinoma	rs200484	6	100	27775674	0.0191909	A	3.28092e-11	HIST1H2BL	rs149949	28011516	1.20572	C	2e-10	OR2B6, ZNF165	intron variant	28604730	McKay JD	2017-06-12	Nat Genet	www.ncbi.nlm.nih.gov/pubmed/28604730
Squamous cell lung carcinoma	rs200484	6	100	27775674	0.0191909	A	3.28092e-11	HIST1H2BL	rs34878803	28250179	1.25087	C	4e-11	PGBD1	intron variant	28604730	McKay JD	2017-06-12	Nat Genet	www.ncbi.nlm.nih.gov/pubmed/28604730
Squamous cell lung carcinoma	rs200484	6	100	27775674	0.0191909	A	3.28092e-11	HIST1H2BL	rs71537559	27309779	1.25449	C	3e-11	VN1R10P, ZNF204P	intergenic variant	28604730	McKay JD	2017-06-12	Nat Genet	www.ncbi.nlm.nih.gov/pubmed/28604730
Squamous cell lung carcinoma	rs200484	6	100	27775674	0.0191909	A	3.28092e-11	HIST1H2BL	rs13218875	27884012	1.23886	T	2e-10	OR2B2, OR2B6	intergenic variant	28604730	McKay JD	2017-06-12	Nat Genet	www.ncbi.nlm.nih.gov/pubmed/28604730
Squamous cell lung carcinoma	rs200484	6	100	27775674	0.0191909	A	3.28092e-11	HIST1H2BL	rs114242735	28482917	1.24153	C	2e-10	GPX6	intron variant	28604730	McKay JD	2017-06-12	Nat Genet	www.ncbi.nlm.nih.gov/pubmed/28604730
Squamous cell lung carcinoma	rs200484	6	100	27775674	0.0191909	A	3.28092e-11	HIST1H2BL	rs35768595	27141904	1.2374	T	9e-10	MIR3143, PRSS16	intergenic variant	28604730	McKay JD	2017-06-12	Nat Genet	www.ncbi.nlm.nih.gov/pubmed/28604730
Subcortical volume (MOSTest)	rs200484	6	100	27775674	0.0191909	A	3.28092e-11	HIST1H2BL	rs67240003	27443202	NA	?	4e-11	DPP4	intron variant	32665545	van der Meer D	2020-07-14	Nat Commun	www.ncbi.nlm.nih.gov/pubmed/32665545
Subjective well-being (MTAG)	rs200484	6	100	27775674	0.0191909	A	3.28092e-11	HIST1H2BL	rs149866169	27441723	0.0197	A	3e-10	NR	intron variant	29292387	Turley P	2018-01-01	Nat Genet	www.ncbi.nlm.nih.gov/pubmed/29292387
Triglyceride levels	rs200484	6	100	27775674	0.0191909	A	3.28092e-11	HIST1H2BL	rs7749305	27446566	0.0278	?	1e-12	OR2E1P	intron variant	32154731	Ripatti P	2020-03-10	Circ Genom Precis Med	www.ncbi.nlm.nih.gov/pubmed/32154731
Triglyceride levels	rs200484	6	100	27775674	0.0191909	A	3.28092e-11	HIST1H2BL	rs7749305	27446566	0.0224275	T	9e-14	ZNF184	intron variant	32203549	Richardson TG	2020-03-23	PLoS Med	www.ncbi.nlm.nih.gov/pubmed/32203549
Urate levels	rs200484	6	100	27775674	0.0191909	A	3.28092e-11	HIST1H2BL	rs35501037	27739566	0.052	A	3e-14	LOC100131289	intergenic variant	31578528	Tin A	2019-10-02	Nat Genet	www.ncbi.nlm.nih.gov/pubmed/31578528
Urinary tract infection frequency	rs200484	6	100	27775674	0.0191909	A	3.28092e-11	HIST1H2BL	rs13191227	27390115	0.0667	?	3e-07	NR	intergenic variant	28928442	Tian C	2017-09-19	Nat Commun	www.ncbi.nlm.nih.gov/pubmed/28928442
Urinary tract infection frequency	rs200484	6	100	27775674	0.0191909	A	3.28092e-11	HIST1H2BL	rs35869525	26946687	0.0667	?	2e-07	NR	intron variant	28928442	Tian C	2017-09-19	Nat Commun	www.ncbi.nlm.nih.gov/pubmed/28928442
Urinary tract infection frequency	rs200484	6	100	27775674	0.0191909	A	3.28092e-11	HIST1H2BL	rs34662244	28073881	0.0595	?	1e-06	NR	intron variant	28928442	Tian C	2017-09-19	Nat Commun	www.ncbi.nlm.nih.gov/pubmed/28928442
Urinary tract infection frequency	rs200484	6	100	27775674	0.0191909	A	3.28092e-11	HIST1H2BL	rs190945449	26828359	0.0776	?	6e-08	NR	intergenic variant	28928442	Tian C	2017-09-19	Nat Commun	www.ncbi.nlm.nih.gov/pubmed/28928442
Urinary tract infection frequency	rs200484	6	100	27775674	0.0191909	A	3.28092e-11	HIST1H2BL	rs13191038	28482917	0.058	?	5e-06	NR	intron variant	28928442	Tian C	2017-09-19	Nat Commun	www.ncbi.nlm.nih.gov/pubmed/28928442
Varicella zoster virus glycoproteins E and I antibody levels	rs200484	6	100	27775674	0.0191909	A	3.28092e-11	HIST1H2BL	rs13197633	28174757	0.2	G	1e-15	TOB2P1	intergenic variant	33204752	Butler-Laporte G	2020-09-24	Open Forum Infect Dis	www.ncbi.nlm.nih.gov/pubmed/33204752
Varicella zoster virus glycoproteins E and I antibody levels	rs200484	6	100	27775674	0.0191909	A	3.28092e-11	HIST1H2BL	rs56401801	27301512	0.19	T	7e-14	VN1R10P	intergenic variant	33204752	Butler-Laporte G	2020-09-24	Open Forum Infect Dis	www.ncbi.nlm.nih.gov/pubmed/33204752
Waist circumference adjusted for body mass index	rs200484	6	100	27775674	0.0191909	A	3.28092e-11	HIST1H2BL	rs72839445	27249686	0.028202	A	1e-08	POM121L2	intergenic variant	34021172	Christakoudi S	2021-05-21	Sci Rep	www.ncbi.nlm.nih.gov/pubmed/34021172
Waist-hip index	rs200484	6	100	27775674	0.0191909	A	3.28092e-11	HIST1H2BL	rs13197176	28129232	0.0396034	T	8e-16	ZNF192P1	TF binding site variant	34021172	Christakoudi S	2021-05-21	Sci Rep	www.ncbi.nlm.nih.gov/pubmed/34021172
Waist-hip index	rs200484	6	100	27775674	0.0191909	A	3.28092e-11	HIST1H2BL	rs9717913	26977952	0.0311771	T	2e-12	LINC00240	intron variant	34021172	Christakoudi S	2021-05-21	Sci Rep	www.ncbi.nlm.nih.gov/pubmed/34021172
Waist-to-hip ratio adjusted for BMI	rs200484	6	100	27775674	0.0191909	A	3.28092e-11	HIST1H2BL	rs13197176	28129232	0.0402787	T	3e-16	ZNF192P1	TF binding site variant	34021172	Christakoudi S	2021-05-21	Sci Rep	www.ncbi.nlm.nih.gov/pubmed/34021172
Waist-to-hip ratio adjusted for BMI	rs200484	6	100	27775674	0.0191909	A	3.28092e-11	HIST1H2BL	rs1233604	28734676	0.0237945	A	4e-08	AL662890.1	intergenic variant	34021172	Christakoudi S	2021-05-21	Sci Rep	www.ncbi.nlm.nih.gov/pubmed/34021172
Well-being spectrum (multivariate analysis)	rs200484	6	100	27775674	0.0191909	A	3.28092e-11	HIST1H2BL	rs483143	27846744	0.0140019	C	1e-22	NR	intergenic variant	30643256	Baselmans BML	2019-01-14	Nat Genet	www.ncbi.nlm.nih.gov/pubmed/30643256
Well-being spectrum (multivariate analysis)	rs200484	6	100	27775674	0.0191909	A	3.28092e-11	HIST1H2BL	rs13213152	28349698	0.014247	G	6e-21	NR	3 prime UTR variant	30643256	Baselmans BML	2019-01-14	Nat Genet	www.ncbi.nlm.nih.gov/pubmed/30643256
Well-being spectrum (multivariate analysis)	rs200484	6	100	27775674	0.0191909	A	3.28092e-11	HIST1H2BL	rs13212562	27300310	0.0137525	G	7e-21	NR	intergenic variant	30643256	Baselmans BML	2019-01-14	Nat Genet	www.ncbi.nlm.nih.gov/pubmed/30643256
White matter microstructure (axial diusivities)	rs200484	6	100	27775674	0.0191909	A	3.28092e-11	HIST1H2BL	rs188015	27877446	NA	?	4e-08	NR	intergenic variant	31666681	Zhao B	2019-10-30	Mol Psychiatry	www.ncbi.nlm.nih.gov/pubmed/31666681
White matter microstructure (mean diusivities)	rs200484	6	100	27775674	0.0191909	A	3.28092e-11	HIST1H2BL	rs202906	28011652	NA	?	1e-08	NR	intron variant	31666681	Zhao B	2019-10-30	Mol Psychiatry	www.ncbi.nlm.nih.gov/pubmed/31666681
White matter microstructure (mean diusivities)	rs200484	6	100	27775674	0.0191909	A	3.28092e-11	HIST1H2BL	rs35037868	27759115	NA	?	1e-08	NR	intergenic variant	31666681	Zhao B	2019-10-30	Mol Psychiatry	www.ncbi.nlm.nih.gov/pubmed/31666681
White matter microstructure (radial diusivities)	rs200484	6	100	27775674	0.0191909	A	3.28092e-11	HIST1H2BL	rs35037868	27759115	NA	?	5e-08	NR	intergenic variant	31666681	Zhao B	2019-10-30	Mol Psychiatry	www.ncbi.nlm.nih.gov/pubmed/31666681
Worry	rs200484	6	100	27775674	0.0191909	A	3.28092e-11	HIST1H2BL	rs483143	27846744	0.02006	C	1e-08	NR	intergenic variant	29942085	Nagel M	2018-06-25	Nat Genet	www.ncbi.nlm.nih.gov/pubmed/29942085
Anxiety	rs200994	6	100	27813813	0.0112835	G	1.33576e-08	HIST1H2BN	rs9380012	27684654	0.0305641	A	5e-30	RP1, 97D16.1	intergenic variant	33859377	Thorp JG	2021-04-15	Nat Hum Behav	www.ncbi.nlm.nih.gov/pubmed/33859377
Cardiac Troponin-T levels	rs200994	6	100	27813813	0.0112835	G	1.33576e-08	HIST1H2BN	rs172166	28020820	0.04	C	5e-06	OR2B7P	intron variant	23247143	Yu B	2012-12-16	Circ Cardiovasc Genet	www.ncbi.nlm.nih.gov/pubmed/23247143
Diastolic blood pressure	rs200994	6	100	27813813	0.0112835	G	1.33576e-08	HIST1H2BN	rs169287	27854760	0.215	C	5e-12	HIST1H4L, HIST1H3J	intergenic variant	27841878	Hoffmann TJ	2016-11-14	Nat Genet	www.ncbi.nlm.nih.gov/pubmed/27841878
Feeling guilty	rs200994	6	100	27813813	0.0112835	G	1.33576e-08	HIST1H2BN	rs200988	27819353	6.06	T	1e-09	HIST1H3B	intron variant	29500382	Nagel M	2018-03-02	Nat Commun	www.ncbi.nlm.nih.gov/pubmed/29500382
Gastroesophageal reflux disease, peptic ulcer disease and/or corresponding medications and treatment	rs200994	6	100	27813813	0.0112835	G	1.33576e-08	HIST1H2BN	rs200964	27866943	1.05	G	3e-13	NR	intergenic variant	33608531	Wu Y	2021-02-19	Nat Commun	www.ncbi.nlm.nih.gov/pubmed/33608531
Life satisfaction	rs200994	6	100	27813813	0.0112835	G	1.33576e-08	HIST1H2BN	rs149979	27991007	0.0102006	A	1e-10	NR	intron variant	30643256	Baselmans BML	2019-01-14	Nat Genet	www.ncbi.nlm.nih.gov/pubmed/30643256
Life satisfaction	rs200994	6	100	27813813	0.0112835	G	1.33576e-08	HIST1H2BN	rs9380010	27683572	0.0110355	G	1e-14	NR	intergenic variant	30643256	Baselmans BML	2019-01-14	Nat Genet	www.ncbi.nlm.nih.gov/pubmed/30643256
Neuroticism	rs200994	6	100	27813813	0.0112835	G	1.33576e-08	HIST1H2BN	rs200965	27866384	5.728	A	1e-08	NR	intergenic variant	29942085	Nagel M	2018-06-25	Nat Genet	www.ncbi.nlm.nih.gov/pubmed/29942085
Neuroticism	rs200994	6	100	27813813	0.0112835	G	1.33576e-08	HIST1H2BN	rs9380010	27683572	0.0134977	G	2e-15	NR	intergenic variant	30643256	Baselmans BML	2019-01-14	Nat Genet	www.ncbi.nlm.nih.gov/pubmed/30643256
Neuroticism	rs200994	6	100	27813813	0.0112835	G	1.33576e-08	HIST1H2BN	rs149979	27991007	0.0122562	A	1e-10	NR	intron variant	30643256	Baselmans BML	2019-01-14	Nat Genet	www.ncbi.nlm.nih.gov/pubmed/30643256
Parkinson's disease	rs200994	6	100	27813813	0.0112835	G	1.33576e-08	HIST1H2BN	rs9468195	27676309	NA	A	2e-09	RSL24D1P1	non coding transcript exon variant	32201043	Smeland OB	2020-02-08	Biol Psychiatry	www.ncbi.nlm.nih.gov/pubmed/32201043
Parkinson's disease	rs200994	6	100	27813813	0.0112835	G	1.33576e-08	HIST1H2BN	rs4713118	27676794	1.121	?	2e-10	ZNF184, HIST1H2BL	non coding transcript exon variant	27182965	Pickrell JK	2016-05-16	Nat Genet	www.ncbi.nlm.nih.gov/pubmed/27182965
Parkinson's disease or first degree relation to individual with Parkinson's disease	rs200994	6	100	27813813	0.0112835	G	1.33576e-08	HIST1H2BN	rs4140646	27738801	0.0833	A	6e-12	LOC100131289	intergenic variant	31701892	Nalls MA	2019-12-01	Lancet Neurol	www.ncbi.nlm.nih.gov/pubmed/31701892
Positive affect	rs200994	6	100	27813813	0.0112835	G	1.33576e-08	HIST1H2BN	rs9380010	27683572	0.0103603	G	4e-15	NR	intergenic variant	30643256	Baselmans BML	2019-01-14	Nat Genet	www.ncbi.nlm.nih.gov/pubmed/30643256
Positive affect	rs200994	6	100	27813813	0.0112835	G	1.33576e-08	HIST1H2BN	rs149979	27991007	0.00955438	A	4e-11	NR	intron variant	30643256	Baselmans BML	2019-01-14	Nat Genet	www.ncbi.nlm.nih.gov/pubmed/30643256
Pulse pressure	rs200994	6	100	27813813	0.0112835	G	1.33576e-08	HIST1H2BN	rs169287	27854760	0.19	C	3e-08	HIST1H4L, HIST1H3J	intergenic variant	27841878	Hoffmann TJ	2016-11-14	Nat Genet	www.ncbi.nlm.nih.gov/pubmed/27841878
Waist-hip index	rs200994	6	100	27813813	0.0112835	G	1.33576e-08	HIST1H2BN	rs67961572	27810844	0.0209989	C	2e-08	HIST1H2BN	intron variant	34021172	Christakoudi S	2021-05-21	Sci Rep	www.ncbi.nlm.nih.gov/pubmed/34021172
Waist-to-hip ratio adjusted for BMI	rs200994	6	100	27813813	0.0112835	G	1.33576e-08	HIST1H2BN	rs67961572	27810844	0.0210761	C	2e-08	HIST1H2BN	intron variant	34021172	Christakoudi S	2021-05-21	Sci Rep	www.ncbi.nlm.nih.gov/pubmed/34021172
White matter hyperintensity volume	rs200994	6	100	27813813	0.0112835	G	1.33576e-08	HIST1H2BN	rs742047	27739380	0.0316	A	2e-06	LOC100131289	intergenic variant	33293549	Sargurupremraj M	2020-12-08	Nat Commun	www.ncbi.nlm.nih.gov/pubmed/33293549
White matter hyperintensity volume	rs200994	6	100	27813813	0.0112835	G	1.33576e-08	HIST1H2BN	rs742047	27739380	0.0341	A	5e-07	LOC100131289	intergenic variant	33293549	Sargurupremraj M	2020-12-08	Nat Commun	www.ncbi.nlm.nih.gov/pubmed/33293549
White matter hyperintensity volume (adjusted for hypertension)	rs200994	6	100	27813813	0.0112835	G	1.33576e-08	HIST1H2BN	rs742047	27739380	0.0318	A	3e-06	LOC100131289	intergenic variant	33293549	Sargurupremraj M	2020-12-08	Nat Commun	www.ncbi.nlm.nih.gov/pubmed/33293549
White matter hyperintensity volume (adjusted for hypertension)	rs200994	6	100	27813813	0.0112835	G	1.33576e-08	HIST1H2BN	rs742047	27739380	0.0344	A	5e-07	LOC100131289	intergenic variant	33293549	Sargurupremraj M	2020-12-08	Nat Commun	www.ncbi.nlm.nih.gov/pubmed/33293549
White matter hyperintensity volume x hypertension interaction (2df)	rs200994	6	100	27813813	0.0112835	G	1.33576e-08	HIST1H2BN	rs742047	27739380	NA	A	8e-06	LOC100131289	intergenic variant	33293549	Sargurupremraj M	2020-12-08	Nat Commun	www.ncbi.nlm.nih.gov/pubmed/33293549
White matter hyperintensity volume x hypertension interaction (2df)	rs200994	6	100	27813813	0.0112835	G	1.33576e-08	HIST1H2BN	rs742047	27739380	NA	A	3e-06	LOC100131289	intergenic variant	33293549	Sargurupremraj M	2020-12-08	Nat Commun	www.ncbi.nlm.nih.gov/pubmed/33293549
White matter microstructure (fractional anisotropy)	rs200994	6	100	27813813	0.0112835	G	1.33576e-08	HIST1H2BN	rs200994	27813813	NA	?	2e-08	NR	intron variant	31666681	Zhao B	2019-10-30	Mol Psychiatry	www.ncbi.nlm.nih.gov/pubmed/31666681
White matter microstructure (mean diusivities)	rs200994	6	100	27813813	0.0112835	G	1.33576e-08	HIST1H2BN	rs200964	27866943	NA	?	8e-09	NR	intergenic variant	31666681	Zhao B	2019-10-30	Mol Psychiatry	www.ncbi.nlm.nih.gov/pubmed/31666681
White matter microstructure (radial diusivities)	rs200994	6	100	27813813	0.0112835	G	1.33576e-08	HIST1H2BN	rs200966	27862152	NA	?	1e-08	NR	regulatory region variant	31666681	Zhao B	2019-10-30	Mol Psychiatry	www.ncbi.nlm.nih.gov/pubmed/31666681
Autism spectrum disorder or schizophrenia	rs1150716	6	100	28262698	0.010973	T	5.18996e-11	PGBD1	rs1150688	28162780	1.07	T	8e-11	GPX5, GPX6, HCG14, HIST1H1B, HIST1H2AI, HIST1H2AJ, HIST1H2AK, HIST1H2AL, HIST1H2AM, HIST1H2BL, HIST1H2BM, HIST1H2BN, HIST1H2BO, HIST1H3H, HIST1H3I, HIST1H3J, HIST1H4J, HIST1H4K, HIST1H4L, LINC01012, LINC01556, LINC01623, LOC100129636, LOC100131289, NKAPL, OR2B2, OR2B3, OR2B6, OR2J2, OR2J3, OR2W1, PGBD1, POM121L2, TOB2P1, TRIM27, VN1R10P, ZBED9, ZKSCAN3, ZKSCAN4, ZKSCAN8, ZNF165, ZNF184, ZNF192P1, ZNF204P, ZNF311, ZNF391, ZSCAN12, ZSCAN12P1, ZSCAN16, ZSCAN16-AS1, ZSCAN23, ZSCAN26, ZSCAN31, ZSCAN9	intergenic variant	28540026	Anney RJL	2017-05-22	Mol Autism	www.ncbi.nlm.nih.gov/pubmed/28540026
Cervical cancer	rs1150716	6	100	28262698	0.010973	T	5.18996e-11	PGBD1	rs213237	28323938	1.36	?	7e-07	Intergenic	5 prime UTR variant	31488892	Masuda T	2019-09-05	Eur J Hum Genet	www.ncbi.nlm.nih.gov/pubmed/31488892
Cervical cancer (MTAG)	rs1150716	6	100	28262698	0.010973	T	5.18996e-11	PGBD1	rs213237	28323938	1.03	?	2e-06	Intergenic	5 prime UTR variant	31488892	Masuda T	2019-09-05	Eur J Hum Genet	www.ncbi.nlm.nih.gov/pubmed/31488892
Noncognitive aspects of educational attainment	rs1150716	6	100	28262698	0.010973	T	5.18996e-11	PGBD1	rs203869	28040819	0.0421314	T	8e-09	NR	intron variant	33414549	Demange PA	2021-01-07	Nat Genet	www.ncbi.nlm.nih.gov/pubmed/33414549
Pubertal anthropometrics	rs1150716	6	100	28262698	0.010973	T	5.18996e-11	PGBD1	rs1150668	28129789	0.06	G	2e-07	ZNF	intron variant	23449627	Cousminer DL	2013-02-27	Hum Mol Genet	www.ncbi.nlm.nih.gov/pubmed/23449627
Refractive error	rs1150716	6	100	28262698	0.010973	T	5.18996e-11	PGBD1	rs1150687	28162469	NA	?	4e-34	LRRC16A, SCGN, SLC17A4, SLC17A1, SLC17A3, SLC17A2, TRIM38, HIST1H1A, HIST1H4A, HIST1H3A, HIST1H3B, HIST1H2AB, HIST1H4B, HIST1H2BB, HIST1H3C, HIST1H1C, HFE, HIST1H4C, HIST1H1T, HIST1H2BC, HIST1H2AC, HIST1H1E, HIST1H2BD, HIST1H2BE, HIST1H2BF, HIST1H4G, HIST1H3G, HIST1H4H, BTN3A2, BTN2A2, BTN3A1, BTN2A3P, BTN3A3, BTN2A1, BTN1A1, HMGN4, ABT1, ZNF322, HIST1H2BJ, HIST1H2BK, HIST1H2AH, PRSS16, POM121L2, ZNF204P, ZNF391, ZNF184, HIST1H2BL, HIST1H3H, HIST1H2AJ, HIST1H2BM, HIST1H4J, HIST1H4K, HIST1H2BN, HIST1H2AL, HIST1H1B, HIST1H3I, HIST1H4L, HIST1H3J, HIST1H2AM, OR2B2, OR2B6, ZNF165, ZSCAN16, ZKSCAN8, ZSCAN9, ZKSCAN4, NKAPL, ZSCAN26, PGBD1, ZSCAN31, ZKSCAN3, ZSCAN12, ZSCAN23, GPX6, HLA-H, HLA-J, ZNRD1, DPCR1, VARS2, NFKBIL1, PBX2, HLA-DRB5, HLA-DQA1, PHF1, NUDT3, RPS10-NUDT3, PACSIN1, SPDEF, SNRPC, ANKS1A, ZNF76	intergenic variant	32231278	Hysi PG	2020-03-30	Nat Genet	www.ncbi.nlm.nih.gov/pubmed/32231278
Smoking initiation (ever regular vs never regular)	rs1150716	6	100	28262698	0.010973	T	5.18996e-11	PGBD1	rs1150668	28129789	0.0185103	G	9e-13	NR	intron variant	30643251	Liu M	2019-01-14	Nat Genet	www.ncbi.nlm.nih.gov/pubmed/30643251
Smoking initiation (ever regular vs never regular) (MTAG)	rs1150716	6	100	28262698	0.010973	T	5.18996e-11	PGBD1	rs1150668	28129789	0.00858032	G	6e-15	NR	intron variant	30643251	Liu M	2019-01-14	Nat Genet	www.ncbi.nlm.nih.gov/pubmed/30643251
Smoking status (ever vs never smokers)	rs1150716	6	100	28262698	0.010973	T	5.18996e-11	PGBD1	rs1150668	28129789	0.0111968	T	3e-08	ZKSCAN8	intron variant	30643258	Karlsson Linner R	2019-01-14	Nat Genet	www.ncbi.nlm.nih.gov/pubmed/30643258
Spherical equivalent	rs1150716	6	100	28262698	0.010973	T	5.18996e-11	PGBD1	rs1150691	28168033	0.07	A	3e-11	NR	intergenic variant	32352494	Han X	2020-04-30	JAMA Ophthalmol	www.ncbi.nlm.nih.gov/pubmed/32352494
Spherical equivalent or myopia (age of diagnosis)	rs1150716	6	100	28262698	0.010973	T	5.18996e-11	PGBD1	rs1150687	28162469	6.784	T	1e-11	ZNF192P1, TRNA_Ser	intergenic variant	29808027	Tedja MS	2018-05-28	Nat Genet	www.ncbi.nlm.nih.gov/pubmed/29808027
Urinary tract infection frequency	rs1150716	6	100	28262698	0.010973	T	5.18996e-11	PGBD1	rs200972	27858837	0.0386	?	6e-07	NR	intron variant	28928442	Tian C	2017-09-19	Nat Commun	www.ncbi.nlm.nih.gov/pubmed/28928442
White matter microstructure (fractional anisotropy)	rs1150716	6	100	28262698	0.010973	T	5.18996e-11	PGBD1	rs1150668	28129789	NA	?	1e-08	NR	intron variant	31666681	Zhao B	2019-10-30	Mol Psychiatry	www.ncbi.nlm.nih.gov/pubmed/31666681
Autism spectrum disorder or schizophrenia	rs2799081	6	100	28270584	0.0119378	T	1.21718e-10	PGBD1	rs6921919	28325201	1.12	C	1e-19	GPX5, GPX6, NKAPL, OR2B6, PGBD1, TOB2P1, ZBED9, ZKSCAN3, ZKSCAN4, ZKSCAN8, ZNF165, ZNF192P1, ZSCAN12, ZSCAN12P1, ZSCAN16, ZSCAN16-AS1, ZSCAN23, ZSCAN26, ZSCAN31, ZSCAN9	intron variant	28540026	Anney RJL	2017-05-22	Mol Autism	www.ncbi.nlm.nih.gov/pubmed/28540026
Gastric cancer	rs2799081	6	100	28270584	0.0119378	T	1.21718e-10	PGBD1	rs2799081	28270584	1.11	T	4e-06	NR	intergenic variant	33002439	Jin G	2020-10-01	Lancet Oncol	www.ncbi.nlm.nih.gov/pubmed/33002439
Myopia	rs2799081	6	100	28270584	0.0119378	T	1.21718e-10	PGBD1	rs2799081	28270584	1.06045	?	1e-12	PGBD1, ZSCAN31	intergenic variant	27182965	Pickrell JK	2016-05-16	Nat Genet	www.ncbi.nlm.nih.gov/pubmed/27182965
Noncognitive aspects of educational attainment	rs2799081	6	100	28270584	0.0119378	T	1.21718e-10	PGBD1	rs853683	28295039	0.0517969	A	1e-11	NR	intron variant	33414549	Demange PA	2021-01-07	Nat Genet	www.ncbi.nlm.nih.gov/pubmed/33414549
Pulmonary function	rs2799081	6	100	28270584	0.0119378	T	1.21718e-10	PGBD1	rs6903823	28322296	0.037	G	2e-10	ZKSCAN3, ZNF323	intron variant	21946350	Soler Artigas M	2011-09-25	Nat Genet	www.ncbi.nlm.nih.gov/pubmed/21946350
Risk-taking tendency (4-domain principal component model)	rs2799081	6	100	28270584	0.0119378	T	1.21718e-10	PGBD1	rs16894116	28414967	0.017323	T	1e-08	ZSCAN23	non coding transcript exon variant	30643258	Karlsson Linner R	2019-01-14	Nat Genet	www.ncbi.nlm.nih.gov/pubmed/30643258
Schizophrenia	rs2799081	6	100	28270584	0.0119378	T	1.21718e-10	PGBD1	rs16894116	28414967	1.141	G	3e-21	COX11P1	non coding transcript exon variant	30285260	Ikeda M	2018-10-03	Schizophr Bull	www.ncbi.nlm.nih.gov/pubmed/30285260
Spherical equivalent or myopia (age of diagnosis)	rs2799081	6	100	28270584	0.0119378	T	1.21718e-10	PGBD1	rs116226959	28546952	6.327	A	3e-10	SCAND3	intron variant	29808027	Tedja MS	2018-05-28	Nat Genet	www.ncbi.nlm.nih.gov/pubmed/29808027
Educational attainment (years of education)	rs6922374	6	100	28381272	0.0106463	T	2.19259e-09	RNU2-45P	rs7451726	28382494	0.0109	A	3e-10	NA	intergenic variant	30038396	Lee JJ	2018-07-23	Nat Genet	www.ncbi.nlm.nih.gov/pubmed/30038396
Myopia (age of diagnosis)	rs6922374	6	100	28381272	0.0106463	T	2.19259e-09	RNU2-45P	rs7754960	28346945	0.0559	C	4e-12	NR	3 prime UTR variant	29808027	Tedja MS	2018-05-28	Nat Genet	www.ncbi.nlm.nih.gov/pubmed/29808027
Hemoglobin levels	rs414745	6	100	28526655	0.0107206	A	4.04607e-09	SCAND3	rs442439	28573006	0.02	A	1e-17	ZBED9	intron variant	32327693	Oskarsson GR	2020-04-23	Commun Biol	www.ncbi.nlm.nih.gov/pubmed/32327693
Sleep duration	rs414745	6	100	28526655	0.0107206	A	4.04607e-09	SCAND3	rs34556183	28584775	0.99	A	2e-11	NR	regulatory region variant	30846698	Dashti HS	2019-03-07	Nat Commun	www.ncbi.nlm.nih.gov/pubmed/30846698
Waist circumference adjusted for body mass index	rs414745	6	100	28526655	0.0107206	A	4.04607e-09	SCAND3	rs7767008	28630793	0.0185844	G	4e-08	LINC00533	intergenic variant	34021172	Christakoudi S	2021-05-21	Sci Rep	www.ncbi.nlm.nih.gov/pubmed/34021172
White matter microstructure (mean diusivities)	rs414745	6	100	28526655	0.0107206	A	4.04607e-09	SCAND3	rs9766115	28594200	NA	?	1e-08	NR	intergenic variant	31666681	Zhao B	2019-10-30	Mol Psychiatry	www.ncbi.nlm.nih.gov/pubmed/31666681
Asthma	rs9468413	6	100	28689672	-0.0124405	C	3.28562e-08	RPSAP2	rs1233578	28712247	1.05602	G	4e-12	TRIM27	intergenic variant	32296059	Han Y	2020-04-15	Nat Commun	www.ncbi.nlm.nih.gov/pubmed/32296059
Asthma	rs9468413	6	100	28689672	-0.0124405	C	3.28562e-08	RPSAP2	rs1233578	28712247	NA	G	2e-17	TRIM27	intergenic variant	32296059	Han Y	2020-04-15	Nat Commun	www.ncbi.nlm.nih.gov/pubmed/32296059
Asthma	rs9468413	6	100	28689672	-0.0124405	C	3.28562e-08	RPSAP2	rs1233578	28712247	1.09	G	6e-07	GPX5, TRIM27	intergenic variant	29273806	Demenais F	2017-12-22	Nat Genet	www.ncbi.nlm.nih.gov/pubmed/29273806
Asthma	rs9468413	6	100	28689672	-0.0124405	C	3.28562e-08	RPSAP2	rs1233578	28712247	0.1	G	5e-09	GPX5, TRIM27	intergenic variant	29273806	Demenais F	2017-12-22	Nat Genet	www.ncbi.nlm.nih.gov/pubmed/29273806
Autism spectrum disorder or schizophrenia	rs9468413	6	100	28689672	-0.0124405	C	3.28562e-08	RPSAP2	rs115329265	28712247	1.17	A	2e-27	GPX5, GPX6, HCG14, LINC01556, LINC01623, LOC100129636, MAS1L, OR10C1, OR11A1, OR12D2, OR12D3, OR14J1, OR2B3, OR2H1, OR2J2, OR2J3, OR2W1, OR5V1, PGBD1, TRIM27, ZBED9, ZKSCAN3, ZNF311, ZSCAN12, ZSCAN23, ZSCAN26, ZSCAN31	intergenic variant	28540026	Anney RJL	2017-05-22	Mol Autism	www.ncbi.nlm.nih.gov/pubmed/28540026
Chronic obstructive pulmonary disease in ever smokers	rs9468413	6	100	28689672	-0.0124405	C	3.28562e-08	RPSAP2	rs1233578	28712247	1.1	G	3e-07	NR	intergenic variant	33106845	Kim W	2020-10-27	Am J Epidemiol	www.ncbi.nlm.nih.gov/pubmed/33106845
Chronic obstructive pulmonary disease in never smokers	rs9468413	6	100	28689672	-0.0124405	C	3.28562e-08	RPSAP2	rs1233578	28712247	1.13	G	3e-09	NR	intergenic variant	33106845	Kim W	2020-10-27	Am J Epidemiol	www.ncbi.nlm.nih.gov/pubmed/33106845
Chronic obstructive pulmonary disease in non-current smokers	rs9468413	6	100	28689672	-0.0124405	C	3.28562e-08	RPSAP2	rs1233578	28712247	1.11	G	2e-11	NR	intergenic variant	33106845	Kim W	2020-10-27	Am J Epidemiol	www.ncbi.nlm.nih.gov/pubmed/33106845
Chronic obstructive pulmonary disease x current smoker interaction (2df)	rs9468413	6	100	28689672	-0.0124405	C	3.28562e-08	RPSAP2	rs1233578	28712247	NA	G	8e-14	NR	intergenic variant	33106845	Kim W	2020-10-27	Am J Epidemiol	www.ncbi.nlm.nih.gov/pubmed/33106845
Chronic obstructive pulmonary disease x current smoker interaction (main effect)	rs9468413	6	100	28689672	-0.0124405	C	3.28562e-08	RPSAP2	rs1233578	28712247	1.11	G	2e-11	NR	intergenic variant	33106845	Kim W	2020-10-27	Am J Epidemiol	www.ncbi.nlm.nih.gov/pubmed/33106845
Chronic obstructive pulmonary disease x ever smoker interaction (2df)	rs9468413	6	100	28689672	-0.0124405	C	3.28562e-08	RPSAP2	rs1233578	28712247	NA	G	4e-14	NR	intergenic variant	33106845	Kim W	2020-10-27	Am J Epidemiol	www.ncbi.nlm.nih.gov/pubmed/33106845
Chronic obstructive pulmonary disease x ever smoker interaction (main effect)	rs9468413	6	100	28689672	-0.0124405	C	3.28562e-08	RPSAP2	rs1233578	28712247	1.13	G	4e-09	NR	intergenic variant	33106845	Kim W	2020-10-27	Am J Epidemiol	www.ncbi.nlm.nih.gov/pubmed/33106845
Depression	rs9468413	6	100	28689672	-0.0124405	C	3.28562e-08	RPSAP2	rs7775835	28678357	5.588	T	2e-08	NR	intergenic variant	29942085	Nagel M	2018-06-25	Nat Genet	www.ncbi.nlm.nih.gov/pubmed/29942085
General cognitive ability	rs9468413	6	100	28689672	-0.0124405	C	3.28562e-08	RPSAP2	rs1233578	28712247	6.899	A	5e-12	RPSAP2	intergenic variant	29844566	Davies G	2018-05-29	Nat Commun	www.ncbi.nlm.nih.gov/pubmed/29844566
General cognitive ability	rs9468413	6	100	28689672	-0.0124405	C	3.28562e-08	RPSAP2	rs7775835	28678357	6.824	T	9e-12	RPSAP2	intergenic variant	29844566	Davies G	2018-05-29	Nat Commun	www.ncbi.nlm.nih.gov/pubmed/29844566
Intelligence	rs9468413	6	100	28689672	-0.0124405	C	3.28562e-08	RPSAP2	rs1233578	28712247	6.098	A	1e-09	NR	intergenic variant	29942086	Savage JE	2018-06-25	Nat Genet	www.ncbi.nlm.nih.gov/pubmed/29942086
Schizophrenia	rs9468413	6	100	28689672	-0.0124405	C	3.28562e-08	RPSAP2	rs115329265	28712247	1.205	A	3e-31	intergenic	intergenic variant	25056061	Ripke S	2014-07-22	Nature	www.ncbi.nlm.nih.gov/pubmed/25056061
Schizophrenia	rs9468413	6	100	28689672	-0.0124405	C	3.28562e-08	RPSAP2	rs115329265	28712247	1.21	A	5e-36	ZKSCAN3, ZNF323, ZSCAN23	intergenic variant	28991256	Li Z	2017-10-09	Nat Genet	www.ncbi.nlm.nih.gov/pubmed/28991256
Schizophrenia	rs9468413	6	100	28689672	-0.0124405	C	3.28562e-08	RPSAP2	rs115329265	28712247	1.217	A	6e-33	Intergenic	intergenic variant	30285260	Ikeda M	2018-10-03	Schizophr Bull	www.ncbi.nlm.nih.gov/pubmed/30285260
Schizophrenia (MTAG)	rs9468413	6	100	28689672	-0.0124405	C	3.28562e-08	RPSAP2	rs115329265	28712247	NA	?	1e-27	NR	intergenic variant	32606422	Wu Y	2020-06-30	Transl Psychiatry	www.ncbi.nlm.nih.gov/pubmed/32606422
Verbal-numerical reasoning	rs9468413	6	100	28689672	-0.0124405	C	3.28562e-08	RPSAP2	rs7775835	28678357	NA	?	2e-17	NA	intergenic variant	32895543	de la Fuente J	2020-09-07	Nat Hum Behav	www.ncbi.nlm.nih.gov/pubmed/32895543
Waist-hip index	rs9468413	6	100	28689672	-0.0124405	C	3.28562e-08	RPSAP2	rs9468413	28689672	0.0222235	C	4e-08	RPSAP2	intergenic variant	34021172	Christakoudi S	2021-05-21	Sci Rep	www.ncbi.nlm.nih.gov/pubmed/34021172
Waist-to-hip ratio adjusted for BMI	rs9468413	6	100	28689672	-0.0124405	C	3.28562e-08	RPSAP2	rs1233578	28712247	0.0228089	G	2e-08	RPSAP2	intergenic variant	34021172	Christakoudi S	2021-05-21	Sci Rep	www.ncbi.nlm.nih.gov/pubmed/34021172
Alcohol consumption (drinks per week) (MTAG)	rs1233508	6	100	28897633	0.0116622	G	1.50873e-12	TRIM27	rs3117334	29217514	0.00785988	T	7e-09	NR	intron variant	30643251	Liu M	2019-01-14	Nat Genet	www.ncbi.nlm.nih.gov/pubmed/30643251
Breast cancer	rs1233508	6	100	28897633	0.0116622	G	1.50873e-12	TRIM27	rs9257408	28926220	1.05	C	5e-08	Intergenic	TF binding site variant	25751625	Michailidou K	2015-04-01	Nat Genet	www.ncbi.nlm.nih.gov/pubmed/25751625
Breast cancer	rs1233508	6	100	28897633	0.0116622	G	1.50873e-12	TRIM27	rs9257408	28926220	1.05	C	5e-07	intergenic	TF binding site variant	25751625	Michailidou K	2015-04-01	Nat Genet	www.ncbi.nlm.nih.gov/pubmed/25751625
Breast cancer	rs1233508	6	100	28897633	0.0116622	G	1.50873e-12	TRIM27	rs9257408	28926220	1.02	C	7e-08	intergenic	TF binding site variant	29059683	Michailidou K	2017-10-23	Nature	www.ncbi.nlm.nih.gov/pubmed/29059683
General risk tolerance (MTAG)	rs1233508	6	100	28897633	0.0116622	G	1.50873e-12	TRIM27	rs1233508	28897633	0.0098	T	2e-16	TRIM27	regulatory region variant	30643258	Karlsson Linner R	2019-01-14	Nat Genet	www.ncbi.nlm.nih.gov/pubmed/30643258
Height	rs1233508	6	100	28897633	0.0116622	G	1.50873e-12	TRIM27	rs763009	28915108	0.0142267	?	7e-07	LINC01556, ZNF311	regulatory region variant	31562340	Akiyama M	2019-09-27	Nat Commun	www.ncbi.nlm.nih.gov/pubmed/31562340
Hemoglobin levels	rs1233508	6	100	28897633	0.0116622	G	1.50873e-12	TRIM27	rs209126	28872446	0.023	T	6e-27	TRIM27	splice region variant	32327693	Oskarsson GR	2020-04-23	Commun Biol	www.ncbi.nlm.nih.gov/pubmed/32327693
Liver iron content	rs1233508	6	100	28897633	0.0116622	G	1.50873e-12	TRIM27	rs3131099	28884150	0.0654	?	9e-18	TRIM27	intron variant	34128465	Liu Y	2021-06-15	Elife	www.ncbi.nlm.nih.gov/pubmed/34128465
Mean corpuscular volume	rs1233508	6	100	28897633	0.0116622	G	1.50873e-12	TRIM27	rs140484951	29146472	0.03282	?	3e-09	NR	intergenic variant	29403010	Kanai M	2018-02-05	Nat Genet	www.ncbi.nlm.nih.gov/pubmed/29403010
Platelet aggregation	rs1233508	6	100	28897633	0.0116622	G	1.50873e-12	TRIM27	rs4947339	28916252	NA	T	2e-06	TRIM27	regulatory region variant	20526338	Johnson AD	2010-06-06	Nat Genet	www.ncbi.nlm.nih.gov/pubmed/20526338
Social communication problems	rs1233508	6	100	28897633	0.0116622	G	1.50873e-12	TRIM27	rs9257616	29180721	0.093	G	3e-07	OR2J2, TRIM27, ZNF311, OR2W1, OR2B3, LOC651503, OR214J1, OR5V1, OR12D3, OR2J3	intron variant	24047820	St Pourcain B	2013-09-18	Mol Autism	www.ncbi.nlm.nih.gov/pubmed/24047820
Type 2 diabetes	rs1233508	6	100	28897633	0.0116622	G	1.50873e-12	TRIM27	rs9257408	28926220	0.0314	G	2e-10	NR	TF binding site variant	32541925	Vujkovic M	2020-06-15	Nat Genet	www.ncbi.nlm.nih.gov/pubmed/32541925
Cervical cancer	rs3129786	6	100	29036444	0.00991136	G	1.24231e-08	OR2P1P	rs3129795	28984755	1.6129	?	2e-06	Intergenic	regulatory region variant	31488892	Masuda T	2019-09-05	Eur J Hum Genet	www.ncbi.nlm.nih.gov/pubmed/31488892
Cervical cancer (MTAG)	rs3129786	6	100	29036444	0.00991136	G	1.24231e-08	OR2P1P	rs3129795	28984755	1.05263	?	8e-06	Intergenic	regulatory region variant	31488892	Masuda T	2019-09-05	Eur J Hum Genet	www.ncbi.nlm.nih.gov/pubmed/31488892
Glycated hemoglobin levels	rs3129786	6	100	29036444	0.00991136	G	1.24231e-08	OR2P1P	rs116735744	28984755	0.0112	T	3e-10	ZNF311	regulatory region variant	34059833	Chen J	2021-05-31	Nat Genet	www.ncbi.nlm.nih.gov/pubmed/34059833
Adventurousness	rs1884123	6	100	29256420	-0.0132686	A	4.72736e-15	XXbac-BPG308J9.3	rs1884123	29256420	0.0112059	A	3e-08	OR14J1	intron variant	30643258	Karlsson Linner R	2019-01-14	Nat Genet	www.ncbi.nlm.nih.gov/pubmed/30643258
Self-reported risk-taking behaviour	rs1884123	6	100	29256420	-0.0132686	A	4.72736e-15	XXbac-BPG308J9.3	rs3117340	29210596	0.03	T	1e-08	NR	intron variant	30181555	Strawbridge RJ	2018-09-04	Transl Psychiatry	www.ncbi.nlm.nih.gov/pubmed/30181555
Self-reported risk-taking behaviour	rs1884123	6	100	29256420	-0.0132686	A	4.72736e-15	XXbac-BPG308J9.3	rs3117340	29210596	1.024	G	7e-09	OR14J1	intron variant	30271922	Clifton EAD	2018-05-03	Commun Biol	www.ncbi.nlm.nih.gov/pubmed/30271922
Smoking status (ever vs never smokers)	rs1884123	6	100	29256420	-0.0132686	A	4.72736e-15	XXbac-BPG308J9.3	rs3117340	29210596	0.0051953	G	9e-07	NR	intron variant	30271922	Clifton EAD	2018-05-03	Commun Biol	www.ncbi.nlm.nih.gov/pubmed/30271922
Autism spectrum disorder or schizophrenia	rs3930883	6	100	29337075	-0.00997093	G	1.56801e-08	OR5V1	rs115661163	29337075	1.09	T	1e-11	HCG14, LINC01556, LINC01623, LOC100129636, OR12D3, OR14J1, OR2B3, OR2J2, OR2J3, OR2W1, OR5V1, TRIM27, ZNF311	intron variant	28540026	Anney RJL	2017-05-22	Mol Autism	www.ncbi.nlm.nih.gov/pubmed/28540026
Height	rs10807053	6	100	29340585	-0.0103911	G	3.65684e-10	OR5V1	rs238883	29346226	0.0371	A	1e-07	OR5V1	intron variant	28552196	Tachmazidou I	2017-06-01	Am J Hum Genet	www.ncbi.nlm.nih.gov/pubmed/28552196
Hip circumference adjusted for BMI	rs10807053	6	100	29340585	-0.0103911	G	3.65684e-10	OR5V1	rs238883	29346226	0.0202353	G	7e-10	OR5V1	intron variant	34021172	Christakoudi S	2021-05-21	Sci Rep	www.ncbi.nlm.nih.gov/pubmed/34021172
Non-Hodgkin's lymphoma	rs10807053	6	100	29340585	-0.0103911	G	3.65684e-10	OR5V1	rs238883	29346226	1.17799	A	3e-07	NA	intron variant	32887889	Rashkin SR	2020-09-04	Nat Commun	www.ncbi.nlm.nih.gov/pubmed/32887889
Waist circumference adjusted for body mass index	rs10807053	6	100	29340585	-0.0103911	G	3.65684e-10	OR5V1	rs2207699	29331819	0.0197089	T	2e-10	OR5V1	intron variant	34021172	Christakoudi S	2021-05-21	Sci Rep	www.ncbi.nlm.nih.gov/pubmed/34021172
Externalizing behaviour (multivariate analysis)	rs7774682	6	101	33722644	0.00998322	C	1.3131e-08	IP6K3	rs3957165	33784864	0.008	C	3e-08	MLN - LINC01016	intergenic variant	34446935	Karlsson Linner R	2021-08-26	Nat Neurosci	www.ncbi.nlm.nih.gov/pubmed/34446935
Plateletcrit	rs7774682	6	101	33722644	0.00998322	C	1.3131e-08	IP6K3	rs4713675	33718418	0.0638167	T	3e-67	IP6K3	regulatory region variant	27863252	Astle WJ	2016-11-17	Cell	www.ncbi.nlm.nih.gov/pubmed/27863252
Adventurousness	rs75108536	6	102	40375940	0.0132872	C	8.78362e-10	LRFN2	rs75108536	40375940	0.0159214	T	2e-09	LRFN2	intron variant	30643258	Karlsson Linner R	2019-01-14	Nat Genet	www.ncbi.nlm.nih.gov/pubmed/30643258
Cognitive performance (MTAG)	rs75108536	6	102	40375940	0.0132872	C	8.78362e-10	LRFN2	rs985146	40380681	0.0168	T	5e-08	Intergenic	intron variant	30038396	Lee JJ	2018-07-23	Nat Genet	www.ncbi.nlm.nih.gov/pubmed/30038396
General risk tolerance (MTAG)	rs75108536	6	102	40375940	0.0132872	C	8.78362e-10	LRFN2	rs75108536	40375940	0.0105	T	1e-10	LRFN2	intron variant	30643258	Karlsson Linner R	2019-01-14	Nat Genet	www.ncbi.nlm.nih.gov/pubmed/30643258
General risk tolerance (MTAG)	rs12210560	6	104	67905203	0.0101843	C	4.14096e-09	SNORD65	rs12210560	67905203	0.0086	T	3e-12	ADGRB3	intergenic variant	30643258	Karlsson Linner R	2019-01-14	Nat Genet	www.ncbi.nlm.nih.gov/pubmed/30643258
Asthma (childhood onset)	rs207277	6	106	90831269	0.0109857	A	3.93062e-11	BACH2	rs207270	90828882	NA	?	5e-09	NR	intron variant	31669095	Zhu Z	2019-10-24	J Allergy Clin Immunol	www.ncbi.nlm.nih.gov/pubmed/31669095
General risk tolerance (MTAG)	rs207277	6	106	90831269	0.0109857	A	3.93062e-11	BACH2	rs207277	90831269	0.0073	A	8e-10	BACH2	intron variant	30643258	Karlsson Linner R	2019-01-14	Nat Genet	www.ncbi.nlm.nih.gov/pubmed/30643258
Addison's disease	rs17712288	6	106	90909157	0.0100894	G	2.0972e-09	BACH2	rs10806425	90926612	1.69	A	3e-27	BACH2	intron variant	33574239	Eriksson D	2021-02-11	Nat Commun	www.ncbi.nlm.nih.gov/pubmed/33574239
Allergic disease (asthma, hay fever or eczema)	rs17712288	6	106	90909157	0.0100894	G	2.0972e-09	BACH2	rs905670	90958502	1.05775	G	8e-23	NR	intron variant	31361310	Johansson A	2019-07-30	Hum Mol Genet	www.ncbi.nlm.nih.gov/pubmed/31361310
Allergic disease (asthma, hay fever or eczema)	rs17712288	6	106	90909157	0.0100894	G	2.0972e-09	BACH2	rs2134814	90987512	1.046	C	2e-17	BACH2	intron variant	29083406	Ferreira MA	2017-10-30	Nat Genet	www.ncbi.nlm.nih.gov/pubmed/29083406
Allergic rhinitis	rs17712288	6	106	90909157	0.0100894	G	2.0972e-09	BACH2	rs1504215	91006227	1.05263	G	2e-18	BACH2, GJA10	5 prime UTR variant	30013184	Waage J	2018-07-16	Nat Genet	www.ncbi.nlm.nih.gov/pubmed/30013184
Asthma	rs17712288	6	106	90909157	0.0100894	G	2.0972e-09	BACH2	rs6899623	90986559	1.066	A	9e-24	BACH2, MIR4464	intron variant	31619474	Zhu Z	2019-10-17	Eur Respir J	www.ncbi.nlm.nih.gov/pubmed/31619474
Asthma	rs17712288	6	106	90909157	0.0100894	G	2.0972e-09	BACH2	rs58521088	90985198	1.07066	?	7e-11	BACH2	intron variant	27182965	Pickrell JK	2016-05-16	Nat Genet	www.ncbi.nlm.nih.gov/pubmed/27182965
Asthma	rs17712288	6	106	90909157	0.0100894	G	2.0972e-09	BACH2	rs72925996	90930513	1.07409	T	5e-27	BACH2, MIR4464, MAP3K7, GJA10, CASP8AP2, MDN1	intron variant	31959851	Olafsdottir TA	2020-01-20	Nat Commun	www.ncbi.nlm.nih.gov/pubmed/31959851
Asthma	rs17712288	6	106	90909157	0.0100894	G	2.0972e-09	BACH2	rs55771973	90981319	NA	G	2e-25	BACH2	intron variant	31361310	Johansson A	2019-07-30	Hum Mol Genet	www.ncbi.nlm.nih.gov/pubmed/31361310
Asthma	rs17712288	6	106	90909157	0.0100894	G	2.0972e-09	BACH2	rs1504215	91006227	NA	G	2e-46	BACH2	5 prime UTR variant	32296059	Han Y	2020-04-15	Nat Commun	www.ncbi.nlm.nih.gov/pubmed/32296059
Asthma	rs17712288	6	106	90909157	0.0100894	G	2.0972e-09	BACH2	rs62408233	90976609	1.082	G	1e-28	BACH2	intron variant	30929738	Ferreira MAR	2019-03-28	Am J Hum Genet	www.ncbi.nlm.nih.gov/pubmed/30929738
Asthma	rs17712288	6	106	90909157	0.0100894	G	2.0972e-09	BACH2	rs58521088	90985198	1.082	A	7e-29	BACH2	intron variant	30929738	Ferreira MAR	2019-03-28	Am J Hum Genet	www.ncbi.nlm.nih.gov/pubmed/30929738
Asthma	rs17712288	6	106	90909157	0.0100894	G	2.0972e-09	BACH2	rs2325291	90986686	1.0989	G	2e-12	BACH2, GJA10, MAP3K7	intron variant	29273806	Demenais F	2017-12-22	Nat Genet	www.ncbi.nlm.nih.gov/pubmed/29273806
Asthma	rs17712288	6	106	90909157	0.0100894	G	2.0972e-09	BACH2	rs2325291	90986686	0.1	A	9e-13	BACH2, GJA10, MAP3K7	intron variant	29273806	Demenais F	2017-12-22	Nat Genet	www.ncbi.nlm.nih.gov/pubmed/29273806
Asthma (adult onset)	rs17712288	6	106	90909157	0.0100894	G	2.0972e-09	BACH2	rs6454805	90986353	NA	?	2e-15	NR	intron variant	31669095	Zhu Z	2019-10-24	J Allergy Clin Immunol	www.ncbi.nlm.nih.gov/pubmed/31669095
Asthma (adult onset)	rs17712288	6	106	90909157	0.0100894	G	2.0972e-09	BACH2	rs1321859	91011673	1.076	C	6e-12	BACH2, MAP3K7	intron variant	31036433	Pividori M	2019-04-26	Lancet Respir Med	www.ncbi.nlm.nih.gov/pubmed/31036433
Asthma (adult onset)	rs17712288	6	106	90909157	0.0100894	G	2.0972e-09	BACH2	rs58521088	90985198	1.058	?	3e-14	BACH2	intron variant	30929738	Ferreira MAR	2019-03-28	Am J Hum Genet	www.ncbi.nlm.nih.gov/pubmed/30929738
Asthma (childhood onset)	rs17712288	6	106	90909157	0.0100894	G	2.0972e-09	BACH2	rs1321859	91011673	1.102	C	9e-10	BACH2, MAP3K7	intron variant	31036433	Pividori M	2019-04-26	Lancet Respir Med	www.ncbi.nlm.nih.gov/pubmed/31036433
Asthma (childhood onset)	rs17712288	6	106	90909157	0.0100894	G	2.0972e-09	BACH2	rs62408233	90976609	1.103	?	3e-38	BACH2	intron variant	30929738	Ferreira MAR	2019-03-28	Am J Hum Genet	www.ncbi.nlm.nih.gov/pubmed/30929738
Asthma onset (childhood vs adult)	rs17712288	6	106	90909157	0.0100894	G	2.0972e-09	BACH2	rs62408233	90976609	1.056	G	3e-07	BACH2	intron variant	30929738	Ferreira MAR	2019-03-28	Am J Hum Genet	www.ncbi.nlm.nih.gov/pubmed/30929738
Asthma onset (childhood vs adult)	rs17712288	6	106	90909157	0.0100894	G	2.0972e-09	BACH2	rs58521088	90985198	1.057	A	3e-07	BACH2	intron variant	30929738	Ferreira MAR	2019-03-28	Am J Hum Genet	www.ncbi.nlm.nih.gov/pubmed/30929738
Basophil count	rs17712288	6	106	90909157	0.0100894	G	2.0972e-09	BACH2	rs1504215	91006227	NA	A	2e-10	NR	5 prime UTR variant	32888493	Chen MH	2020-09-01	Cell	www.ncbi.nlm.nih.gov/pubmed/32888493
Celiac disease	rs17712288	6	106	90909157	0.0100894	G	2.0972e-09	BACH2	rs10806425	90926612	1.13	A	4e-10	MAP3K7, BACH2	intron variant	20190752	Dubois PC	2010-02-28	Nat Genet	www.ncbi.nlm.nih.gov/pubmed/20190752
Chronic inflammatory diseases (ankylosing spondylitis, Crohn's disease, psoriasis, primary sclerosing cholangitis, ulcerative colitis) (pleiotropy)	rs17712288	6	106	90909157	0.0100894	G	2.0972e-09	BACH2	rs1847472	90973159	NA	?	5e-10	BACH2	intron variant	26974007	Ellinghaus D	2016-03-14	Nat Genet	www.ncbi.nlm.nih.gov/pubmed/26974007
Crohn's disease	rs17712288	6	106	90909157	0.0100894	G	2.0972e-09	BACH2	rs1847472	90973159	1.08914	C	1e-10	NR	intron variant	26192919	Liu JZ	2015-07-20	Nat Genet	www.ncbi.nlm.nih.gov/pubmed/26192919
Crohn's disease	rs17712288	6	106	90909157	0.0100894	G	2.0972e-09	BACH2	rs1847472	90973159	1.07	G	5e-09	BACH2	intron variant	21102463	Franke A	2010-11-21	Nat Genet	www.ncbi.nlm.nih.gov/pubmed/21102463
Crohn's disease	rs17712288	6	106	90909157	0.0100894	G	2.0972e-09	BACH2	rs1847472	90973159	NA	?	6e-09	BACH2	intron variant	28067908	de Lange KM	2017-01-09	Nat Genet	www.ncbi.nlm.nih.gov/pubmed/28067908
Eczema	rs17712288	6	106	90909157	0.0100894	G	2.0972e-09	BACH2	rs905670	90958502	NA	?	1e-18	NA	intron variant	30595370	Kichaev G	2018-12-27	Am J Hum Genet	www.ncbi.nlm.nih.gov/pubmed/30595370
Eosinophil counts	rs17712288	6	106	90909157	0.0100894	G	2.0972e-09	BACH2	rs62408225	90956409	0.0420394	G	5e-74	BACH2	intron variant	32888494	Vuckovic D	2020-09-01	Cell	www.ncbi.nlm.nih.gov/pubmed/32888494
Eosinophil counts	rs17712288	6	106	90909157	0.0100894	G	2.0972e-09	BACH2	rs62408225	90956409	NA	?	4e-79	NA	intron variant	30595370	Kichaev G	2018-12-27	Am J Hum Genet	www.ncbi.nlm.nih.gov/pubmed/30595370
Eosinophil counts	rs17712288	6	106	90909157	0.0100894	G	2.0972e-09	BACH2	rs62408224	90955995	0.042179	G	6e-92	NR	intron variant	32888493	Chen MH	2020-09-01	Cell	www.ncbi.nlm.nih.gov/pubmed/32888493
Eosinophil counts	rs17712288	6	106	90909157	0.0100894	G	2.0972e-09	BACH2	rs62408225	90956409	NA	G	1e-88	NR	intron variant	32888493	Chen MH	2020-09-01	Cell	www.ncbi.nlm.nih.gov/pubmed/32888493
Eosinophil counts	rs17712288	6	106	90909157	0.0100894	G	2.0972e-09	BACH2	rs62408225	90956409	0.0405599	G	1e-27	BACH2	intron variant	27863252	Astle WJ	2016-11-17	Cell	www.ncbi.nlm.nih.gov/pubmed/27863252
Eosinophil percentage of granulocytes	rs17712288	6	106	90909157	0.0100894	G	2.0972e-09	BACH2	rs62408225	90956409	0.0336041	G	2e-19	BACH2	intron variant	27863252	Astle WJ	2016-11-17	Cell	www.ncbi.nlm.nih.gov/pubmed/27863252
Eosinophil percentage of white cells	rs17712288	6	106	90909157	0.0100894	G	2.0972e-09	BACH2	rs905670	90958502	0.0357116	A	8e-54	BACH2	intron variant	32888494	Vuckovic D	2020-09-01	Cell	www.ncbi.nlm.nih.gov/pubmed/32888494
Eosinophil percentage of white cells	rs17712288	6	106	90909157	0.0100894	G	2.0972e-09	BACH2	rs62408225	90956409	0.0345291	G	2e-20	BACH2	intron variant	27863252	Astle WJ	2016-11-17	Cell	www.ncbi.nlm.nih.gov/pubmed/27863252
Hay fever and/or eczema	rs17712288	6	106	90909157	0.0100894	G	2.0972e-09	BACH2	rs905670	90958502	1.05541	G	5e-18	NR	intron variant	31361310	Johansson A	2019-07-30	Hum Mol Genet	www.ncbi.nlm.nih.gov/pubmed/31361310
Inflammatory bowel disease	rs17712288	6	106	90909157	0.0100894	G	2.0972e-09	BACH2	rs1847472	90973159	1.0696	C	7e-10	NR	intron variant	26192919	Liu JZ	2015-07-20	Nat Genet	www.ncbi.nlm.nih.gov/pubmed/26192919
Inflammatory bowel disease	rs17712288	6	106	90909157	0.0100894	G	2.0972e-09	BACH2	rs1847472	90973159	1.06	C	2e-10	intergenic	intron variant	23128233	Jostins L	2012-11-01	Nature	www.ncbi.nlm.nih.gov/pubmed/23128233
Inflammatory bowel disease	rs17712288	6	106	90909157	0.0100894	G	2.0972e-09	BACH2	rs1847472	90973159	NA	?	2e-09	BACH2	intron variant	28067908	de Lange KM	2017-01-09	Nat Genet	www.ncbi.nlm.nih.gov/pubmed/28067908
Lung function (FEV1/FVC)	rs17712288	6	106	90909157	0.0100894	G	2.0972e-09	BACH2	rs1321859	91011673	NA	?	3e-15	NA	intron variant	30595370	Kichaev G	2018-12-27	Am J Hum Genet	www.ncbi.nlm.nih.gov/pubmed/30595370
Mean corpuscular hemoglobin	rs17712288	6	106	90909157	0.0100894	G	2.0972e-09	BACH2	rs2134814	90987512	0.0234785	G	3e-26	BACH2	intron variant	32888494	Vuckovic D	2020-09-01	Cell	www.ncbi.nlm.nih.gov/pubmed/32888494
Mean corpuscular hemoglobin	rs17712288	6	106	90909157	0.0100894	G	2.0972e-09	BACH2	rs2134814	90987512	NA	?	2e-21	NA	intron variant	30595370	Kichaev G	2018-12-27	Am J Hum Genet	www.ncbi.nlm.nih.gov/pubmed/30595370
Mean corpuscular hemoglobin	rs17712288	6	106	90909157	0.0100894	G	2.0972e-09	BACH2	rs6925032	91008027	NA	A	7e-36	NR	intron variant	32888493	Chen MH	2020-09-01	Cell	www.ncbi.nlm.nih.gov/pubmed/32888493
Mean corpuscular hemoglobin	rs17712288	6	106	90909157	0.0100894	G	2.0972e-09	BACH2	rs6925032	91008027	0.025582	A	4e-37	NR	intron variant	32888493	Chen MH	2020-09-01	Cell	www.ncbi.nlm.nih.gov/pubmed/32888493
Mean corpuscular volume	rs17712288	6	106	90909157	0.0100894	G	2.0972e-09	BACH2	rs6925032	91008027	0.0260619	A	3e-29	BACH2	intron variant	32888494	Vuckovic D	2020-09-01	Cell	www.ncbi.nlm.nih.gov/pubmed/32888494
Mean corpuscular volume	rs17712288	6	106	90909157	0.0100894	G	2.0972e-09	BACH2	rs6925032	91008027	0.026225	A	2e-43	NR	intron variant	32888493	Chen MH	2020-09-01	Cell	www.ncbi.nlm.nih.gov/pubmed/32888493
Mean corpuscular volume	rs17712288	6	106	90909157	0.0100894	G	2.0972e-09	BACH2	rs6925032	91008027	NA	A	3e-42	NR	intron variant	32888493	Chen MH	2020-09-01	Cell	www.ncbi.nlm.nih.gov/pubmed/32888493
Mean reticulocyte volume	rs17712288	6	106	90909157	0.0100894	G	2.0972e-09	BACH2	rs58453446	90948093	0.0310116	C	8e-41	BACH2	intron variant	32888494	Vuckovic D	2020-09-01	Cell	www.ncbi.nlm.nih.gov/pubmed/32888494
Mean spheric corpuscular volume	rs17712288	6	106	90909157	0.0100894	G	2.0972e-09	BACH2	rs56353819	91012867	0.0311321	T	2e-41	NA	intron variant	32888494	Vuckovic D	2020-09-01	Cell	www.ncbi.nlm.nih.gov/pubmed/32888494
Medication use (adrenergics, inhalants)	rs17712288	6	106	90909157	0.0100894	G	2.0972e-09	BACH2	rs1504215	91006227	0.0832479	A	1e-18	BACH2	5 prime UTR variant	31015401	Wu Y	2019-04-23	Nat Commun	www.ncbi.nlm.nih.gov/pubmed/31015401
Medication use (glucocorticoids)	rs17712288	6	106	90909157	0.0100894	G	2.0972e-09	BACH2	rs1504215	91006227	0.0869685	A	1e-13	BACH2	5 prime UTR variant	31015401	Wu Y	2019-04-23	Nat Commun	www.ncbi.nlm.nih.gov/pubmed/31015401
Monocyte percentage of white cells	rs17712288	6	106	90909157	0.0100894	G	2.0972e-09	BACH2	rs60066732	90935383	0.0267255	G	5e-31	BACH2	intron variant	32888494	Vuckovic D	2020-09-01	Cell	www.ncbi.nlm.nih.gov/pubmed/32888494
Monocyte percentage of white cells	rs17712288	6	106	90909157	0.0100894	G	2.0972e-09	BACH2	rs62408211	90902808	0.0254836	T	6e-12	BACH2	intron variant	27863252	Astle WJ	2016-11-17	Cell	www.ncbi.nlm.nih.gov/pubmed/27863252
Nasal polyps	rs17712288	6	106	90909157	0.0100894	G	2.0972e-09	BACH2	rs62408225	90956409	1.13636	A	8e-08	BACH2	intron variant	30643255	Kristjansson RP	2019-01-14	Nat Genet	www.ncbi.nlm.nih.gov/pubmed/30643255
Neutrophil count	rs17712288	6	106	90909157	0.0100894	G	2.0972e-09	BACH2	rs4707609	90946479	0.0154076	C	2e-11	BACH2	intron variant	32888494	Vuckovic D	2020-09-01	Cell	www.ncbi.nlm.nih.gov/pubmed/32888494
Neutrophil count	rs17712288	6	106	90909157	0.0100894	G	2.0972e-09	BACH2	rs4707609	90946479	NA	C	5e-12	NR	intron variant	32888493	Chen MH	2020-09-01	Cell	www.ncbi.nlm.nih.gov/pubmed/32888493
Neutrophil count	rs17712288	6	106	90909157	0.0100894	G	2.0972e-09	BACH2	rs4707609	90946479	0.01454	C	3e-13	NR	intron variant	32888493	Chen MH	2020-09-01	Cell	www.ncbi.nlm.nih.gov/pubmed/32888493
Neutrophil percentage of granulocytes	rs17712288	6	106	90909157	0.0100894	G	2.0972e-09	BACH2	rs17585295	90944831	0.0341373	T	5e-20	BACH2	intron variant	27863252	Astle WJ	2016-11-17	Cell	www.ncbi.nlm.nih.gov/pubmed/27863252
Nonatopic asthma	rs17712288	6	106	90909157	0.0100894	G	2.0972e-09	BACH2	rs6899623	90986559	NA	?	1e-12	NR	intron variant	31669095	Zhu Z	2019-10-24	J Allergy Clin Immunol	www.ncbi.nlm.nih.gov/pubmed/31669095
Primary central nervous system lymphoma	rs17712288	6	106	90909157	0.0100894	G	2.0972e-09	BACH2	rs10806425	90926612	1.51	C	1e-07	BACH2	intron variant	31102405	Labreche K	2019-05-17	Neuro Oncol	www.ncbi.nlm.nih.gov/pubmed/31102405
Red blood cell count	rs17712288	6	106	90909157	0.0100894	G	2.0972e-09	BACH2	rs905670	90958502	0.0185713	A	3e-16	BACH2	intron variant	32888494	Vuckovic D	2020-09-01	Cell	www.ncbi.nlm.nih.gov/pubmed/32888494
Red blood cell count	rs17712288	6	106	90909157	0.0100894	G	2.0972e-09	BACH2	rs55771973	90981319	NA	?	2e-15	NA	intron variant	30595370	Kichaev G	2018-12-27	Am J Hum Genet	www.ncbi.nlm.nih.gov/pubmed/30595370
Red blood cell count	rs17712288	6	106	90909157	0.0100894	G	2.0972e-09	BACH2	rs1504215	91006227	0.019813	A	2e-24	NR	5 prime UTR variant	32888493	Chen MH	2020-09-01	Cell	www.ncbi.nlm.nih.gov/pubmed/32888493
Red blood cell count	rs17712288	6	106	90909157	0.0100894	G	2.0972e-09	BACH2	rs6925032	91008027	NA	A	7e-22	NR	intron variant	32888493	Chen MH	2020-09-01	Cell	www.ncbi.nlm.nih.gov/pubmed/32888493
Respiratory diseases	rs17712288	6	106	90909157	0.0100894	G	2.0972e-09	BACH2	rs72925996	90930513	NA	?	3e-26	NA	intron variant	30595370	Kichaev G	2018-12-27	Am J Hum Genet	www.ncbi.nlm.nih.gov/pubmed/30595370
Sum eosinophil basophil counts	rs17712288	6	106	90909157	0.0100894	G	2.0972e-09	BACH2	rs17585295	90944831	0.0412606	T	1e-28	BACH2	intron variant	27863252	Astle WJ	2016-11-17	Cell	www.ncbi.nlm.nih.gov/pubmed/27863252
White blood cell count	rs17712288	6	106	90909157	0.0100894	G	2.0972e-09	BACH2	rs60066732	90935383	NA	?	9e-24	NA	intron variant	30595370	Kichaev G	2018-12-27	Am J Hum Genet	www.ncbi.nlm.nih.gov/pubmed/30595370
White blood cell count	rs17712288	6	106	90909157	0.0100894	G	2.0972e-09	BACH2	rs4707609	90946479	0.021092	C	3e-28	NR	intron variant	32888493	Chen MH	2020-09-01	Cell	www.ncbi.nlm.nih.gov/pubmed/32888493
Adventurousness	rs112912816	6	107	93425357	-0.0125176	T	1.35473e-09	RP11-127B16.1	rs9345268	93402547	0.0114443	T	4e-08	EPHA7	intergenic variant	30643258	Karlsson Linner R	2019-01-14	Nat Genet	www.ncbi.nlm.nih.gov/pubmed/30643258
Pancreas volume	rs34962109	6	108	109134013	0.0100898	T	1.23063e-09	RP3-354J5.3	rs36153289	109133485	0.0422	?	2e-08	ARMC2	intron variant	34128465	Liu Y	2021-06-15	Elife	www.ncbi.nlm.nih.gov/pubmed/34128465
Self-reported risk-taking behaviour	rs34962109	6	108	109134013	0.0100898	T	1.23063e-09	RP3-354J5.3	rs34905321	109131107	1.022	T	4e-08	ARMC2	intron variant	30271922	Clifton EAD	2018-05-03	Commun Biol	www.ncbi.nlm.nih.gov/pubmed/30271922
General risk tolerance (MTAG)	rs475125	6	108	109138913	0.0107202	G	7.9105e-11	RP3-354J5.3	rs475125	109138913	0.0088	A	1e-13	ARMC2	non coding transcript exon variant	30643258	Karlsson Linner R	2019-01-14	Nat Genet	www.ncbi.nlm.nih.gov/pubmed/30643258
General risk tolerance (MTAG)	rs9374194	6	109	111000185	-0.0142501	T	2.09004e-11	CDK19	rs9374194	111000185	0.0088	T	4e-09	CDK19	intron variant	30643258	Karlsson Linner R	2019-01-14	Nat Genet	www.ncbi.nlm.nih.gov/pubmed/30643258
Externalizing behaviour (multivariate analysis)	rs2075967	6	110	111901770	0.00947672	C	1.71224e-08	TRAF3IP2-AS1:TRAF3IP2	rs174393	111918865	0.009	G	2e-10	TRAF3IP2, TRAF3IP2-AS1	intron variant	34446935	Karlsson Linner R	2021-08-26	Nat Neurosci	www.ncbi.nlm.nih.gov/pubmed/34446935
Cognitive ability, years of educational attainment or schizophrenia (pleiotropy)	rs3756939	6	111	119340881	-0.00910193	T	3.75836e-08	RP11-351A11.1:FAM184A	rs77578042	119336466	0.0134931	?	1e-10	ENSG00000253194	intron variant	31374203	Lam M	2019-08-01	Am J Hum Genet	www.ncbi.nlm.nih.gov/pubmed/31374203
Lung function (FEV1/FVC)	rs3756939	6	111	119340881	-0.00910193	T	3.75836e-08	RP11-351A11.1:FAM184A	rs9387626	119337215	NA	?	8e-11	NA	intron variant	30595370	Kichaev G	2018-12-27	Am J Hum Genet	www.ncbi.nlm.nih.gov/pubmed/30595370
Schizophrenia	rs3756939	6	111	119340881	-0.00910193	T	3.75836e-08	RP11-351A11.1:FAM184A	rs12664251	119344546	1.049	A	7e-07	intergenic	intron variant	28991256	Li Z	2017-10-09	Nat Genet	www.ncbi.nlm.nih.gov/pubmed/28991256
Schizophrenia	rs3756939	6	111	119340881	-0.00910193	T	3.75836e-08	RP11-351A11.1:FAM184A	rs12664251	119344546	1.052	A	2e-07	FAM184A	intron variant	30285260	Ikeda M	2018-10-03	Schizophr Bull	www.ncbi.nlm.nih.gov/pubmed/30285260
Adult body size	rs6927659	6	112	153397299	0.00975547	T	1.22127e-08	RGS17	rs7749708	153375907	0.00998267	C	4e-11	RGS17	intron variant	32376654	Richardson TG	2020-05-06	BMJ	www.ncbi.nlm.nih.gov/pubmed/32376654
Blood glucose levels	rs6927659	6	112	153397299	0.00975547	T	1.22127e-08	RGS17	rs9479509	153427265	0.0199	A	5e-12	NR	intron variant	33462484	Sinnott-Armstrong N	2021-01-18	Nat Genet	www.ncbi.nlm.nih.gov/pubmed/33462484
Body mass index	rs6927659	6	112	153397299	0.00975547	T	1.22127e-08	RGS17	rs9479509	153427265	NA	?	8e-11	NR	intron variant	31669095	Zhu Z	2019-10-24	J Allergy Clin Immunol	www.ncbi.nlm.nih.gov/pubmed/31669095
Body mass index	rs6927659	6	112	153397299	0.00975547	T	1.22127e-08	RGS17	rs9479509	153427265	0.0136	A	3e-13	NA	intron variant	30239722	Pulit SL	2018-09-14	Hum Mol Genet	www.ncbi.nlm.nih.gov/pubmed/30239722
Body mass index	rs6927659	6	112	153397299	0.00975547	T	1.22127e-08	RGS17	rs7749708	153375907	NA	?	3e-12	NA	intron variant	30595370	Kichaev G	2018-12-27	Am J Hum Genet	www.ncbi.nlm.nih.gov/pubmed/30595370
Body mass index	rs6927659	6	112	153397299	0.00975547	T	1.22127e-08	RGS17	rs2185027	153381622	0.015	A	5e-08	NR	intron variant	30108127	Hoffmann TJ	2018-08-14	Genetics	www.ncbi.nlm.nih.gov/pubmed/30108127
Body mass index	rs6927659	6	112	153397299	0.00975547	T	1.22127e-08	RGS17	rs2185027	153381622	0.016	C	3e-11	RGS17	intron variant	28892062	Akiyama M	2017-09-11	Nat Genet	www.ncbi.nlm.nih.gov/pubmed/28892062
Body mass index	rs6927659	6	112	153397299	0.00975547	T	1.22127e-08	RGS17	rs9397585	153396875	0.021	C	5e-09	RGS17	intron variant	28892062	Akiyama M	2017-09-11	Nat Genet	www.ncbi.nlm.nih.gov/pubmed/28892062
C-reactive protein levels	rs6927659	6	112	153397299	0.00975547	T	1.22127e-08	RGS17	rs9383643	153374482	0.0154602	A	2e-11	NR	intron variant	31900758	Han X	2020-01-03	Eur J Epidemiol	www.ncbi.nlm.nih.gov/pubmed/31900758
Diastolic blood pressure	rs6927659	6	112	153397299	0.00975547	T	1.22127e-08	RGS17	rs9479509	153427265	0.1152	G	1e-09	RGS17	intron variant	30224653	Evangelou E	2018-09-17	Nat Genet	www.ncbi.nlm.nih.gov/pubmed/30224653
Glycated hemoglobin levels	rs6927659	6	112	153397299	0.00975547	T	1.22127e-08	RGS17	rs9371676	153445965	0.016	A	1e-09	NR	intron variant	33462484	Sinnott-Armstrong N	2021-01-18	Nat Genet	www.ncbi.nlm.nih.gov/pubmed/33462484
Highest math class taken	rs6927659	6	112	153397299	0.00975547	T	1.22127e-08	RGS17	rs7749708	153375907	0.0153	C	6e-10	Intergenic	intron variant	30038396	Lee JJ	2018-07-23	Nat Genet	www.ncbi.nlm.nih.gov/pubmed/30038396
Insulin-like growth factor 1 levels	rs6927659	6	112	153397299	0.00975547	T	1.22127e-08	RGS17	rs9479509	153427265	0.02	A	4e-13	NR	intron variant	33462484	Sinnott-Armstrong N	2021-01-18	Nat Genet	www.ncbi.nlm.nih.gov/pubmed/33462484
Prostate cancer	rs6927659	6	112	153397299	0.00975547	T	1.22127e-08	RGS17	rs13215045	153447516	1.074	C	1e-24	NR	intron variant	33398198	Conti DV	2021-01-04	Nat Genet	www.ncbi.nlm.nih.gov/pubmed/33398198
Self-reported math ability (MTAG)	rs6927659	6	112	153397299	0.00975547	T	1.22127e-08	RGS17	rs6913406	153386942	0.0122	A	4e-10	Intergenic	intron variant	30038396	Lee JJ	2018-07-23	Nat Genet	www.ncbi.nlm.nih.gov/pubmed/30038396
Type 2 diabetes or prostate cancer (pleiotropy)	rs6927659	6	112	153397299	0.00975547	T	1.22127e-08	RGS17	rs4385321	153394728	NA	A	1e-15	RGS17	intron variant	33290408	Ray D	2020-12-08	PLoS Genet	www.ncbi.nlm.nih.gov/pubmed/33290408
Body mass index	rs1281967	6	112	153446191	0.00962464	A	6.06707e-09	RGS17	rs1281962	153431376	0.0163755	C	1e-09	SYNE1, MYCT1, VIP, FBXO5, MTRF1L	intron variant	26426971	Winkler TW	2015-10-01	PLoS Genet	www.ncbi.nlm.nih.gov/pubmed/26426971
Fasting glucose	rs1281967	6	112	153446191	0.00962464	A	6.06707e-09	RGS17	rs1281962	153431376	0.0106	C	4e-08	RGS17	intron variant	33402679	Lagou V	2021-01-05	Nat Commun	www.ncbi.nlm.nih.gov/pubmed/33402679
Fasting glucose	rs1281967	6	112	153446191	0.00962464	A	6.06707e-09	RGS17	rs1281962	153431376	0.0139	C	3e-07	RGS17	intron variant	33402679	Lagou V	2021-01-05	Nat Commun	www.ncbi.nlm.nih.gov/pubmed/33402679
Fasting glucose	rs1281967	6	112	153446191	0.00962464	A	6.06707e-09	RGS17	rs12055786	153431125	0.012	T	1e-11	RGS17	intron variant	34059833	Chen J	2021-05-31	Nat Genet	www.ncbi.nlm.nih.gov/pubmed/34059833
General risk tolerance (MTAG)	rs1281967	6	112	153446191	0.00962464	A	6.06707e-09	RGS17	rs611499	153450489	0.0067	T	2e-08	RGS17	intron variant	30643258	Karlsson Linner R	2019-01-14	Nat Genet	www.ncbi.nlm.nih.gov/pubmed/30643258
Height	rs1281967	6	112	153446191	0.00962464	A	6.06707e-09	RGS17	rs676199	153407846	NA	?	4e-10	NA	intron variant	30595370	Kichaev G	2018-12-27	Am J Hum Genet	www.ncbi.nlm.nih.gov/pubmed/30595370
High density lipoprotein cholesterol levels	rs1281967	6	112	153446191	0.00962464	A	6.06707e-09	RGS17	rs12055786	153431125	0.02	T	1e-09	NR	intron variant	29083408	Liu DJ	2017-10-30	Nat Genet	www.ncbi.nlm.nih.gov/pubmed/29083408
High density lipoprotein cholesterol levels	rs1281967	6	112	153446191	0.00962464	A	6.06707e-09	RGS17	rs12055786	153431125	0.0150695	T	7e-14	RGS17	intron variant	29083408	Liu DJ	2017-10-30	Nat Genet	www.ncbi.nlm.nih.gov/pubmed/29083408
Prostate cancer	rs1281967	6	112	153446191	0.00962464	A	6.06707e-09	RGS17	rs1933488	153441079	1.08	A	4e-21	NR	intron variant	29892016	Schumacher FR	2018-06-11	Nat Genet	www.ncbi.nlm.nih.gov/pubmed/29892016
Prostate cancer	rs1281967	6	112	153446191	0.00962464	A	6.06707e-09	RGS17	rs1933488	153441079	1.12	A	4e-18	RGS17, FBXO5, MTRF1L	intron variant	23535732	Eeles RA	2013-04-01	Nat Genet	www.ncbi.nlm.nih.gov/pubmed/23535732
Type 2 diabetes	rs1281967	6	112	153446191	0.00962464	A	6.06707e-09	RGS17	rs9383649	153428102	0.0329	G	1e-12	NR	intron variant	32541925	Vujkovic M	2020-06-15	Nat Genet	www.ncbi.nlm.nih.gov/pubmed/32541925
Type 2 diabetes	rs1281967	6	112	153446191	0.00962464	A	6.06707e-09	RGS17	rs7758002	153440770	0.0317	G	5e-16	NR	intron variant	32541925	Vujkovic M	2020-06-15	Nat Genet	www.ncbi.nlm.nih.gov/pubmed/32541925
Smoking initiation (ever regular vs never regular)	rs4709200	6	113	157724008	0.00913522	C	3.0499e-08	TMEM242	rs9331343	157738258	0.0141345	C	4e-08	NR	intron variant	30643251	Liu M	2019-01-14	Nat Genet	www.ncbi.nlm.nih.gov/pubmed/30643251
Smoking initiation (ever regular vs never regular) (MTAG)	rs4709200	6	113	157724008	0.00913522	C	3.0499e-08	TMEM242	rs9347720	157770300	0.00670607	C	3e-09	NR	intergenic variant	30643251	Liu M	2019-01-14	Nat Genet	www.ncbi.nlm.nih.gov/pubmed/30643251
Daytime nap	rs62425620	6	115	170605956	0.00985994	C	1.47714e-08	FAM120B	rs9460110	170621249	0.0062	C	9e-12	FAM120B	intron variant	33568662	Dashti HS	2021-02-10	Nat Commun	www.ncbi.nlm.nih.gov/pubmed/33568662
General risk tolerance (MTAG)	rs62425620	6	115	170605956	0.00985994	C	1.47714e-08	FAM120B	rs62425620	170605956	0.0079	T	1e-10	FAM120B	intron variant	30643258	Karlsson Linner R	2019-01-14	Nat Genet	www.ncbi.nlm.nih.gov/pubmed/30643258
Adventurousness	rs6962750	7	116	3948683	0.013776	T	3.20922e-10	SDK1	rs6962750	3948683	0.013847	T	7e-09	SDK1	intron variant	30643258	Karlsson Linner R	2019-01-14	Nat Genet	www.ncbi.nlm.nih.gov/pubmed/30643258
Quantitative traits	rs6962750	7	116	3948683	0.013776	T	3.20922e-10	SDK1	rs6462411	3915564	0.36	C	1e-06	SDK1	intron variant	19197348	Lowe JK	2009-02-06	PLoS Genet	www.ncbi.nlm.nih.gov/pubmed/19197348
Adventurousness	rs12673949	7	117	27600634	-0.0129394	G	9.20457e-12	HIBADH	rs2391448	27678185	0.0128448	T	4e-09	TAX1BP1	intron variant	30643258	Karlsson Linner R	2019-01-14	Nat Genet	www.ncbi.nlm.nih.gov/pubmed/30643258
Alcohol consumption (drinks per week)	rs12673949	7	117	27600634	-0.0129394	G	9.20457e-12	HIBADH	rs12673949	27600634	0.014403	A	8e-09	HIBADH	intron variant	30643258	Karlsson Linner R	2019-01-14	Nat Genet	www.ncbi.nlm.nih.gov/pubmed/30643258
Cardiovascular disease	rs12673949	7	117	27600634	-0.0129394	G	9.20457e-12	HIBADH	rs11767188	27571945	NA	?	3e-08	NA	intron variant	30595370	Kichaev G	2018-12-27	Am J Hum Genet	www.ncbi.nlm.nih.gov/pubmed/30595370
Core binding factor acute myeloid leukemia	rs12673949	7	117	27600634	-0.0129394	G	9.20457e-12	HIBADH	rs6958747; rs12700831; rs6957378; rs4722728; rs42087; rs42088; rs13237776; rs6974932; rs42102; rs6961429; rs10447552	27691863	NA	A	4e-06	NR	intron variant; intergenic variant; intron variant; intron variant; intron variant; intron variant; intergenic variant; intron variant; TF binding site variant; intergenic variant; intron variant	27903959	Lv H	2017-01-31	Oncotarget	www.ncbi.nlm.nih.gov/pubmed/27903959
General risk tolerance (MTAG)	rs12673949	7	117	27600634	-0.0129394	G	9.20457e-12	HIBADH	rs12673949	27600634	0.0078	A	4e-09	HIBADH	intron variant	30643258	Karlsson Linner R	2019-01-14	Nat Genet	www.ncbi.nlm.nih.gov/pubmed/30643258
Hypospadias	rs12673949	7	117	27600634	-0.0129394	G	9.20457e-12	HIBADH	rs10214930	27784949	1.33	G	8e-12	TAX1BP1	intron variant	25108383	Geller F	2014-08-10	Nat Genet	www.ncbi.nlm.nih.gov/pubmed/25108383
Kidney stones	rs12673949	7	117	27600634	-0.0129394	G	9.20457e-12	HIBADH	rs12539707	27626165	1.12	T	1e-10	HIBADH	intron variant	31729369	Howles SA	2019-11-15	Nat Commun	www.ncbi.nlm.nih.gov/pubmed/31729369
Kidney stones	rs12673949	7	117	27600634	-0.0129394	G	9.20457e-12	HIBADH	rs7790498	27653207	1.13	A	3e-10	HIBADH	intron variant	31729369	Howles SA	2019-11-15	Nat Commun	www.ncbi.nlm.nih.gov/pubmed/31729369
Bitter alcoholic beverage consumption	rs16869103	7	118	68913086	0.0128802	G	1.98909e-09	RP11-3P22.2	rs16869103	68913086	0.0066	G	3e-07	LOC100507468	intergenic variant	31046077	Zhong VW	2019-05-02	Hum Mol Genet	www.ncbi.nlm.nih.gov/pubmed/31046077
Externalizing behaviour (multivariate analysis)	rs11976365	7	118	68918814	0.0117972	T	1.64889e-10	RP11-3P22.2	rs210593	69244312	0.007	A	3e-09	AUTS2	intron variant	34446935	Karlsson Linner R	2021-08-26	Nat Neurosci	www.ncbi.nlm.nih.gov/pubmed/34446935
Externalizing behaviour (multivariate analysis)	rs6969730	7	118	68922909	0.0120246	G	4.52404e-12	RP11-3P22.2	rs210593	69244312	0.007	A	3e-09	AUTS2	intron variant	34446935	Karlsson Linner R	2021-08-26	Nat Neurosci	www.ncbi.nlm.nih.gov/pubmed/34446935
Externalizing behaviour (multivariate analysis)	rs10487949	7	118	68974543	0.0248847	C	5.12655e-13	Y_RNA	rs210593	69244312	0.007	A	3e-09	AUTS2	intron variant	34446935	Karlsson Linner R	2021-08-26	Nat Neurosci	www.ncbi.nlm.nih.gov/pubmed/34446935
Externalizing behaviour (multivariate analysis)	rs10950191	7	118	69031759	0.0136677	A	2.32295e-12	RP5-942I16.1	rs210593	69244312	0.007	A	3e-09	AUTS2	intron variant	34446935	Karlsson Linner R	2021-08-26	Nat Neurosci	www.ncbi.nlm.nih.gov/pubmed/34446935
Adventurousness	rs4717520	7	118	69205760	-0.0151844	G	4.97093e-17	AUTS2	rs513150	69175653	0.0173363	A	2e-17	AUTS2	intron variant	30643258	Karlsson Linner R	2019-01-14	Nat Genet	www.ncbi.nlm.nih.gov/pubmed/30643258
Body mass index	rs4717520	7	118	69205760	-0.0151844	G	4.97093e-17	AUTS2	rs11763186	69270649	NA	?	4e-08	NR	intron variant	31669095	Zhu Z	2019-10-24	J Allergy Clin Immunol	www.ncbi.nlm.nih.gov/pubmed/31669095
Childhood ear infection	rs4717520	7	118	69205760	-0.0151844	G	4.97093e-17	AUTS2	rs2533449	69147703	0.0545	?	8e-09	NR	intron variant	28928442	Tian C	2017-09-19	Nat Commun	www.ncbi.nlm.nih.gov/pubmed/28928442
Externalizing behaviour (multivariate analysis)	rs4717520	7	118	69205760	-0.0151844	G	4.97093e-17	AUTS2	rs210593	69244312	0.007	A	3e-09	AUTS2	intron variant	34446935	Karlsson Linner R	2021-08-26	Nat Neurosci	www.ncbi.nlm.nih.gov/pubmed/34446935
General risk tolerance (MTAG)	rs4717520	7	118	69205760	-0.0151844	G	4.97093e-17	AUTS2	rs4717520	69205760	0.0095	A	2e-14	AUTS2	intron variant	30643258	Karlsson Linner R	2019-01-14	Nat Genet	www.ncbi.nlm.nih.gov/pubmed/30643258
Positive affect	rs4717520	7	118	69205760	-0.0151844	G	4.97093e-17	AUTS2	rs2865116	69042724	0.017	A	2e-06	NR	regulatory region variant	27089181	Okbay A	2016-04-18	Nat Genet	www.ncbi.nlm.nih.gov/pubmed/27089181
Positive affect	rs4717520	7	118	69205760	-0.0151844	G	4.97093e-17	AUTS2	rs2865116	69042724	0.0139019	A	5e-10	NR	regulatory region variant	30643256	Baselmans BML	2019-01-14	Nat Genet	www.ncbi.nlm.nih.gov/pubmed/30643256
Positive affect	rs4717520	7	118	69205760	-0.0151844	G	4.97093e-17	AUTS2	rs7809934	69396870	0.0134945	C	4e-09	NR	intron variant	30643256	Baselmans BML	2019-01-14	Nat Genet	www.ncbi.nlm.nih.gov/pubmed/30643256
Smoking initiation (ever regular vs never regular)	rs4717520	7	118	69205760	-0.0151844	G	4.97093e-17	AUTS2	rs79631993	69432311	0.0170343	C	4e-08	NR	intron variant	30643251	Liu M	2019-01-14	Nat Genet	www.ncbi.nlm.nih.gov/pubmed/30643251
Systolic blood pressure	rs4717520	7	118	69205760	-0.0151844	G	4.97093e-17	AUTS2	rs2851487	69150849	NA	?	1e-08	NA	intron variant	30595370	Kichaev G	2018-12-27	Am J Hum Genet	www.ncbi.nlm.nih.gov/pubmed/30595370
Type 2 diabetes	rs4717520	7	118	69205760	-0.0151844	G	4.97093e-17	AUTS2	rs610930	69189726	1.07	A	1e-19	AUTS2	intron variant	32499647	Spracklen CN	2020-05-06	Nature	www.ncbi.nlm.nih.gov/pubmed/32499647
Urinary uric acid excretion	rs4717520	7	118	69205760	-0.0151844	G	4.97093e-17	AUTS2	rs55788337	68945417	10.77	T	9e-06	intergenic	intergenic variant	31993563	Ware EB	2019-11-22	Mayo Clin Proc Innov Qual Outcomes	www.ncbi.nlm.nih.gov/pubmed/31993563
Walking pace	rs4717520	7	118	69205760	-0.0151844	G	4.97093e-17	AUTS2	rs10452738	69453714	0.00849416	A	3e-10	AUTS2	intron variant	33128006	Timmins IR	2020-10-30	Commun Biol	www.ncbi.nlm.nih.gov/pubmed/33128006
White blood cell count	rs4717520	7	118	69205760	-0.0151844	G	4.97093e-17	AUTS2	rs2865805	69318195	NA	?	5e-08	NA	intron variant	30595370	Kichaev G	2018-12-27	Am J Hum Genet	www.ncbi.nlm.nih.gov/pubmed/30595370
Externalizing behaviour (multivariate analysis)	rs7793984	7	118	69210523	-0.0096781	G	3.84264e-08	AUTS2	rs210593	69244312	0.007	A	3e-09	AUTS2	intron variant	34446935	Karlsson Linner R	2021-08-26	Nat Neurosci	www.ncbi.nlm.nih.gov/pubmed/34446935
Externalizing behaviour (multivariate analysis)	rs11765886	7	118	69238158	-0.00992681	T	1.40019e-08	AUTS2	rs210593	69244312	0.007	A	3e-09	AUTS2	intron variant	34446935	Karlsson Linner R	2021-08-26	Nat Neurosci	www.ncbi.nlm.nih.gov/pubmed/34446935
IgG glycosylation	rs11765886	7	118	69238158	-0.00992681	T	1.40019e-08	AUTS2	rs11765886	69238158	0.1625	C	4e-06	NR	intron variant	23382691	Lauc G	2013-01-31	PLoS Genet	www.ncbi.nlm.nih.gov/pubmed/23382691
IgG glycosylation	rs11765886	7	118	69238158	-0.00992681	T	1.40019e-08	AUTS2	rs11765886	69238158	0.1591	C	5e-06	NR	intron variant	23382691	Lauc G	2013-01-31	PLoS Genet	www.ncbi.nlm.nih.gov/pubmed/23382691
Mean corpuscular hemoglobin	rs62457240	7	118	69251930	-0.0104949	T	3.99198e-10	AUTS2	rs6460528	69218337	0.0141932	C	1e-10	AUTS2	intron variant	32888494	Vuckovic D	2020-09-01	Cell	www.ncbi.nlm.nih.gov/pubmed/32888494
Mean corpuscular hemoglobin	rs62457240	7	118	69251930	-0.0104949	T	3.99198e-10	AUTS2	rs6460528	69218337	NA	?	5e-13	NA	intron variant	30595370	Kichaev G	2018-12-27	Am J Hum Genet	www.ncbi.nlm.nih.gov/pubmed/30595370
Red blood cell count	rs62457240	7	118	69251930	-0.0104949	T	3.99198e-10	AUTS2	rs6460528	69218337	0.0144058	C	7e-11	AUTS2	intron variant	32888494	Vuckovic D	2020-09-01	Cell	www.ncbi.nlm.nih.gov/pubmed/32888494
Red blood cell count	rs62457240	7	118	69251930	-0.0104949	T	3.99198e-10	AUTS2	rs6460528	69218337	NA	?	9e-10	NA	intron variant	30595370	Kichaev G	2018-12-27	Am J Hum Genet	www.ncbi.nlm.nih.gov/pubmed/30595370
Smoking cessation (MTAG)	rs62457240	7	118	69251930	-0.0104949	T	3.99198e-10	AUTS2	rs2058382	69579024	0.00863707	G	4e-08	NR	intron variant	30643251	Liu M	2019-01-14	Nat Genet	www.ncbi.nlm.nih.gov/pubmed/30643251
Subjective well-being	rs62457240	7	118	69251930	-0.0104949	T	3.99198e-10	AUTS2	rs2058382	69579024	0.0119	A	8e-06	NR	intron variant	27089181	Okbay A	2016-04-18	Nat Genet	www.ncbi.nlm.nih.gov/pubmed/27089181
Total testosterone levels	rs62457240	7	118	69251930	-0.0104949	T	3.99198e-10	AUTS2	rs6460528	69218337	0.0152877	T	4e-08	NR	intron variant	32042192	Ruth KS	2020-02-10	Nat Med	www.ncbi.nlm.nih.gov/pubmed/32042192
Body mass index	rs76543498	7	118	69390542	0.0221164	A	1.2102e-14	AUTS2	rs6947395	69406661	0.029	T	5e-12	AUTS2	intron variant	28892062	Akiyama M	2017-09-11	Nat Genet	www.ncbi.nlm.nih.gov/pubmed/28892062
Smoking status	rs76543498	7	118	69390542	0.0221164	A	1.2102e-14	AUTS2	rs10252876	69375456	NA	?	2e-07	NA	intron variant	30595370	Kichaev G	2018-12-27	Am J Hum Genet	www.ncbi.nlm.nih.gov/pubmed/30595370
Type 2 diabetes	rs76543498	7	118	69390542	0.0221164	A	1.2102e-14	AUTS2	rs6947395	69406661	0.0898	T	3e-16	NR	intron variant	32541925	Vujkovic M	2020-06-15	Nat Genet	www.ncbi.nlm.nih.gov/pubmed/32541925
Type 2 diabetes	rs76543498	7	118	69390542	0.0221164	A	1.2102e-14	AUTS2	rs6947395	69406661	1.09	T	5e-16	AUTS2	intron variant	30718926	Suzuki K	2019-02-04	Nat Genet	www.ncbi.nlm.nih.gov/pubmed/30718926
Age of smoking initiation (MTAG)	rs917717	7	118	69523434	0.0132503	C	2.0091e-11	AUTS2	rs7809303	69484366	0.00903661	A	6e-09	NR	intron variant	30643251	Liu M	2019-01-14	Nat Genet	www.ncbi.nlm.nih.gov/pubmed/30643251
Aspartate aminotransferase to alanine aminotransferase ratio	rs917717	7	118	69523434	0.0132503	C	2.0091e-11	AUTS2	rs12698826	69425893	0.0159	G	4e-09	NR	intron variant	33462484	Sinnott-Armstrong N	2021-01-18	Nat Genet	www.ncbi.nlm.nih.gov/pubmed/33462484
Childhood ear infection	rs917717	7	118	69523434	0.0132503	C	2.0091e-11	AUTS2	rs12698820	69415279	0.0563	?	2e-08	NR	intron variant	28928442	Tian C	2017-09-19	Nat Commun	www.ncbi.nlm.nih.gov/pubmed/28928442
Childhood ear infection	rs917717	7	118	69523434	0.0132503	C	2.0091e-11	AUTS2	rs35213789	69268012	1.06	C	4e-09	AUTS2	intron variant	28928442	Tian C	2017-09-19	Nat Commun	www.ncbi.nlm.nih.gov/pubmed/28928442
Childhood ear infection	rs917717	7	118	69523434	0.0132503	C	2.0091e-11	AUTS2	rs1476104	69567317	0.0538	?	7e-08	NR	intron variant	28928442	Tian C	2017-09-19	Nat Commun	www.ncbi.nlm.nih.gov/pubmed/28928442
Childhood ear infection	rs917717	7	118	69523434	0.0132503	C	2.0091e-11	AUTS2	rs35213789	69268012	1.06045	?	4e-09	AUTS2	intron variant	27182965	Pickrell JK	2016-05-16	Nat Genet	www.ncbi.nlm.nih.gov/pubmed/27182965
Problematic alcohol use (MTAG)	rs917717	7	118	69523434	0.0132503	C	2.0091e-11	AUTS2	rs13229395	69499944	0.0133212	C	1e-08	NR	intron variant	32451486	Zhou H	2020-05-25	Nat Neurosci	www.ncbi.nlm.nih.gov/pubmed/32451486
Smoking initiation (ever regular vs never regular)	rs917717	7	118	69523434	0.0132503	C	2.0091e-11	AUTS2	rs7809303	69484366	0.0214188	A	3e-15	NR	intron variant	30643251	Liu M	2019-01-14	Nat Genet	www.ncbi.nlm.nih.gov/pubmed/30643251
Smoking initiation (ever regular vs never regular) (MTAG)	rs917717	7	118	69523434	0.0132503	C	2.0091e-11	AUTS2	rs7809303	69484366	0.0106713	A	1e-20	NR	intron variant	30643251	Liu M	2019-01-14	Nat Genet	www.ncbi.nlm.nih.gov/pubmed/30643251
Alcohol consumption	rs6460541	7	118	69747088	0.0115671	A	5.00211e-09	AUTS2	rs6943555	69806023	0.013	A	4e-08	AUTS2	intron variant	21471458	Schumann G	2011-04-06	Proc Natl Acad Sci U S A	www.ncbi.nlm.nih.gov/pubmed/21471458
Alcohol consumption	rs6460541	7	118	69747088	0.0115671	A	5.00211e-09	AUTS2	rs6943555	69806023	0.0056	A	3e-06	AUTS2	intron variant	31358974	Evangelou E	2019-07-29	Nat Hum Behav	www.ncbi.nlm.nih.gov/pubmed/31358974
Alcohol consumption (drinks per week)	rs6460541	7	118	69747088	0.0115671	A	5.00211e-09	AUTS2	rs10085696	69783020	0.0114089	G	1e-09	NR	intron variant	30643251	Liu M	2019-01-14	Nat Genet	www.ncbi.nlm.nih.gov/pubmed/30643251
Alcohol consumption (drinks per week)	rs6460541	7	118	69747088	0.0115671	A	5.00211e-09	AUTS2	rs6978841	69793380	0.0183	A	2e-08	AUTS2	intron variant	30679032	Brazel DM	2018-12-06	Biol Psychiatry	www.ncbi.nlm.nih.gov/pubmed/30679032
Alcohol consumption (drinks per week) (MTAG)	rs6460541	7	118	69747088	0.0115671	A	5.00211e-09	AUTS2	rs10085696	69783020	0.0147562	G	5e-11	NR	intron variant	32451486	Zhou H	2020-05-25	Nat Neurosci	www.ncbi.nlm.nih.gov/pubmed/32451486
Alcohol consumption (drinks per week) (MTAG)	rs6460541	7	118	69747088	0.0115671	A	5.00211e-09	AUTS2	rs10085696	69783020	0.0114574	G	1e-11	NR	intron variant	30643251	Liu M	2019-01-14	Nat Genet	www.ncbi.nlm.nih.gov/pubmed/30643251
Biological sex	rs6460541	7	118	69747088	0.0115671	A	5.00211e-09	AUTS2	rs6950647	69648162	0.0158146	G	2e-14	NA	intron variant	33888908	Pirastu N	2021-04-22	Nat Genet	www.ncbi.nlm.nih.gov/pubmed/33888908
Body mass index	rs6460541	7	118	69747088	0.0115671	A	5.00211e-09	AUTS2	rs6957740	69789567	NA	?	2e-11	NR	intron variant	31669095	Zhu Z	2019-10-24	J Allergy Clin Immunol	www.ncbi.nlm.nih.gov/pubmed/31669095
Body mass index	rs6460541	7	118	69747088	0.0115671	A	5.00211e-09	AUTS2	rs1035010	69598328	0.0139	T	2e-12	NA	intron variant	30239722	Pulit SL	2018-09-14	Hum Mol Genet	www.ncbi.nlm.nih.gov/pubmed/30239722
Body mass index	rs6460541	7	118	69747088	0.0115671	A	5.00211e-09	AUTS2	rs6953344	69789374	NA	?	1e-10	NA	intron variant	30595370	Kichaev G	2018-12-27	Am J Hum Genet	www.ncbi.nlm.nih.gov/pubmed/30595370
Cognitive aspects of educational attainment	rs6460541	7	118	69747088	0.0115671	A	5.00211e-09	AUTS2	rs12112638	69735251	0.0492991	A	3e-11	NR	intron variant	33414549	Demange PA	2021-01-07	Nat Genet	www.ncbi.nlm.nih.gov/pubmed/33414549
Cognitive performance	rs6460541	7	118	69747088	0.0115671	A	5.00211e-09	AUTS2	rs12112638	69735251	0.0216	A	2e-11	Intergenic	intron variant	30038396	Lee JJ	2018-07-23	Nat Genet	www.ncbi.nlm.nih.gov/pubmed/30038396
Diastolic blood pressure	rs6460541	7	118	69747088	0.0115671	A	5.00211e-09	AUTS2	rs2222544	69769369	0.0987	T	9e-09	AUTS2	intron variant	30224653	Evangelou E	2018-09-17	Nat Genet	www.ncbi.nlm.nih.gov/pubmed/30224653
Heel bone mineral density	rs6460541	7	118	69747088	0.0115671	A	5.00211e-09	AUTS2	rs12698897	69783013	NA	?	1e-08	NA	intron variant	30595370	Kichaev G	2018-12-27	Am J Hum Genet	www.ncbi.nlm.nih.gov/pubmed/30595370
Intelligence	rs6460541	7	118	69747088	0.0115671	A	5.00211e-09	AUTS2	rs2030705	69713466	5.517	A	3e-08	NR	intron variant	29942086	Savage JE	2018-06-25	Nat Genet	www.ncbi.nlm.nih.gov/pubmed/29942086
Male-pattern baldness	rs6460541	7	118	69747088	0.0115671	A	5.00211e-09	AUTS2	rs145126703	69696743	0.0488274	T	5e-11	AUTS2	intron variant	28196072	Hagenaars SP	2017-02-14	PLoS Genet	www.ncbi.nlm.nih.gov/pubmed/28196072
Male-pattern baldness	rs6460541	7	118	69747088	0.0115671	A	5.00211e-09	AUTS2	rs1474368	69707623	0.0376489	G	5e-08	AUTS2	intron variant	28196072	Hagenaars SP	2017-02-14	PLoS Genet	www.ncbi.nlm.nih.gov/pubmed/28196072
Smoking initiation	rs6460541	7	118	69747088	0.0115671	A	5.00211e-09	AUTS2	rs7787612	69768707	0.977	T	7e-09	AUTS2	intron variant	33082346	Xu K	2020-10-20	Nat Commun	www.ncbi.nlm.nih.gov/pubmed/33082346
Type 2 diabetes	rs6460541	7	118	69747088	0.0115671	A	5.00211e-09	AUTS2	rs6975279	69649683	0.0431	C	4e-25	NR	intron variant	32541925	Vujkovic M	2020-06-15	Nat Genet	www.ncbi.nlm.nih.gov/pubmed/32541925
Type 2 diabetes	rs6460541	7	118	69747088	0.0115671	A	5.00211e-09	AUTS2	rs2103132	69782073	0.0319	G	2e-09	NR	intron variant	32541925	Vujkovic M	2020-06-15	Nat Genet	www.ncbi.nlm.nih.gov/pubmed/32541925
Type 2 diabetes	rs6460541	7	118	69747088	0.0115671	A	5.00211e-09	AUTS2	rs12698877	69696905	1.07	G	7e-22	AUTS2	intron variant	32499647	Spracklen CN	2020-05-06	Nature	www.ncbi.nlm.nih.gov/pubmed/32499647
Body mass index	rs1949804	7	118	69768826	0.0255442	T	4.40402e-09	AUTS2	rs1949804	69768826	0.029	G	4e-12	AUTS2	intron variant	28892062	Akiyama M	2017-09-11	Nat Genet	www.ncbi.nlm.nih.gov/pubmed/28892062
Ischemic stroke in diabetes mellitus	rs1949804	7	118	69768826	0.0255442	T	4.40402e-09	AUTS2	rs6460547	69913390	1.87	C	7e-06	NA	intron variant	33632238	Song Y	2021-02-25	J Transl Med	www.ncbi.nlm.nih.gov/pubmed/33632238
Adventurousness	rs144787850	7	118	69896474	0.0339937	C	7.38826e-11	AUTS2	rs117928826	69832142	0.0369617	T	1e-12	WBSCR17	intron variant	30643258	Karlsson Linner R	2019-01-14	Nat Genet	www.ncbi.nlm.nih.gov/pubmed/30643258
Chronotype	rs2006810	7	118	69902152	0.00941352	T	3.82921e-08	AUTS2	rs4236237	69936477	1.0245	C	1e-10	AUTS2	intron variant	30696823	Jones SE	2019-01-29	Nat Commun	www.ncbi.nlm.nih.gov/pubmed/30696823
Cognitive performance (MTAG)	rs2006810	7	118	69902152	0.00941352	T	3.82921e-08	AUTS2	rs2158507	69862423	0.015	A	2e-10	Intergenic	intron variant	30038396	Lee JJ	2018-07-23	Nat Genet	www.ncbi.nlm.nih.gov/pubmed/30038396
Educational attainment (MTAG)	rs2006810	7	118	69902152	0.00941352	T	3.82921e-08	AUTS2	rs2158507	69862423	0.0074	A	3e-08	Intergenic	intron variant	30038396	Lee JJ	2018-07-23	Nat Genet	www.ncbi.nlm.nih.gov/pubmed/30038396
Intelligence	rs2006810	7	118	69902152	0.00941352	T	3.82921e-08	AUTS2	rs13223152	69948241	6.338	A	2e-10	NR	intron variant	29942086	Savage JE	2018-06-25	Nat Genet	www.ncbi.nlm.nih.gov/pubmed/29942086
Irritable mood	rs2006810	7	118	69902152	0.00941352	T	3.82921e-08	AUTS2	rs13223152	69948241	6.09	A	1e-09	AUTS2	intron variant	29500382	Nagel M	2018-03-02	Nat Commun	www.ncbi.nlm.nih.gov/pubmed/29500382
Sleep duration	rs2006810	7	118	69902152	0.00941352	T	3.82921e-08	AUTS2	rs2006810	69902152	0.028	T	4e-09	AUTS2	non coding transcript exon variant	30531941	Doherty A	2018-12-10	Nat Commun	www.ncbi.nlm.nih.gov/pubmed/30531941
Externalizing behaviour (multivariate analysis)	rs62496959	7	119	97354065	0.0104895	G	1.85941e-08	TAC1	rs2017923	97385511	0.009	G	3e-11	TAC1 - ASNS	intergenic variant	34446935	Karlsson Linner R	2021-08-26	Nat Neurosci	www.ncbi.nlm.nih.gov/pubmed/34446935
Adventurousness	rs1912443	7	119	97375116	0.0138359	A	1.24496e-16	TAC1	rs6465607	97354950	0.0134809	C	4e-12	TAC1	intergenic variant	30643258	Karlsson Linner R	2019-01-14	Nat Genet	www.ncbi.nlm.nih.gov/pubmed/30643258
Externalizing behaviour (multivariate analysis)	rs1912443	7	119	97375116	0.0138359	A	1.24496e-16	TAC1	rs2017923	97385511	0.009	G	3e-11	TAC1 - ASNS	intergenic variant	34446935	Karlsson Linner R	2021-08-26	Nat Neurosci	www.ncbi.nlm.nih.gov/pubmed/34446935
Feeling nervous	rs1912443	7	119	97375116	0.0138359	A	1.24496e-16	TAC1	rs6948180	97374775	6.1	A	1e-09	TAC1	intergenic variant	29500382	Nagel M	2018-03-02	Nat Commun	www.ncbi.nlm.nih.gov/pubmed/29500382
General risk tolerance (MTAG)	rs1912443	7	119	97375116	0.0138359	A	1.24496e-16	TAC1	rs2107139	97378081	0.0082	A	3e-12	TAC1	intergenic variant	30643258	Karlsson Linner R	2019-01-14	Nat Genet	www.ncbi.nlm.nih.gov/pubmed/30643258
Regular attendance at a religious group	rs4729379	7	119	97390069	0.0126767	A	1.94334e-12	TAC1	rs4729379	97390069	0.00454411	A	9e-09	TAC1, ASNS, MGC72080, OCM2	intergenic variant	29970889	Day FR	2018-07-03	Nat Commun	www.ncbi.nlm.nih.gov/pubmed/29970889
Bipolar disorder	rs117450257	7	120	100446237	-0.0202276	A	2.41419e-08	SLC12A9:RP11-126L15.4	rs117450257	100446237	1.13361	G	7e-06	ZAN, EPHB4, SLC12A9, TRIP6, SRRT, UFSP1, ACHE	intron variant	31043756	Stahl EA	2019-05-01	Nat Genet	www.ncbi.nlm.nih.gov/pubmed/31043756
Body mass index	rs117450257	7	120	100446237	-0.0202276	A	2.41419e-08	SLC12A9:RP11-126L15.4	rs1799805	100490797	0.029	T	3e-10	ACHE	missense variant	29273807	Turcot V	2017-12-22	Nat Genet	www.ncbi.nlm.nih.gov/pubmed/29273807
Height	rs117450257	7	120	100446237	-0.0202276	A	2.41419e-08	SLC12A9:RP11-126L15.4	rs7636	100490077	NA	A	5e-06	NR	synonymous variant	29782485	Rueger S	2018-05-21	PLoS Genet	www.ncbi.nlm.nih.gov/pubmed/29782485
Hypertension	rs117450257	7	120	100446237	-0.0202276	A	2.41419e-08	SLC12A9:RP11-126L15.4	rs7801190	100458093	1.31	C	3e-08	SLC12A9	non coding transcript exon variant	21347282	Lettre G	2011-02-10	PLoS Genet	www.ncbi.nlm.nih.gov/pubmed/21347282
Mean arterial pressure	rs117450257	7	120	100446237	-0.0202276	A	2.41419e-08	SLC12A9:RP11-126L15.4	rs7801190	100458093	0.50577	G	2e-06	SLC12A9	non coding transcript exon variant	27618448	Liu C	2016-10-01	Nat Genet	www.ncbi.nlm.nih.gov/pubmed/27618448
Type 2 diabetes	rs117450257	7	120	100446237	-0.0202276	A	2.41419e-08	SLC12A9:RP11-126L15.4	rs7636	100490077	1.85	A	5e-06	ACHE	synonymous variant	21490949	Sim X	2011-04-07	PLoS Genet	www.ncbi.nlm.nih.gov/pubmed/21490949
Externalizing behaviour (multivariate analysis)	rs13243235	7	122	113752297	0.0105178	A	1.44138e-08	FOXP2	rs1476535	114071035	0.013	C	3e-26	FOXP2	intron variant	34446935	Karlsson Linner R	2021-08-26	Nat Neurosci	www.ncbi.nlm.nih.gov/pubmed/34446935
General risk tolerance (MTAG)	rs13243235	7	122	113752297	0.0105178	A	1.44138e-08	FOXP2	rs13246546	113752759	0.0071	T	4e-08	FOXP2	intron variant	30643258	Karlsson Linner R	2019-01-14	Nat Genet	www.ncbi.nlm.nih.gov/pubmed/30643258
Completion of the aide-memoire	rs12535428	7	122	113858363	0.0106725	C	1.82955e-09	FOXP2	rs2049604	113990352	0.97	C	5e-09	NR	intron variant	33563987	Tyrrell J	2021-02-09	Nat Commun	www.ncbi.nlm.nih.gov/pubmed/33563987
Externalizing behaviour (multivariate analysis)	rs12535428	7	122	113858363	0.0106725	C	1.82955e-09	FOXP2	rs1476535	114071035	0.013	C	3e-26	FOXP2	intron variant	34446935	Karlsson Linner R	2021-08-26	Nat Neurosci	www.ncbi.nlm.nih.gov/pubmed/34446935
Hip circumference adjusted for BMI	rs12535428	7	122	113858363	0.0106725	C	1.82955e-09	FOXP2	rs12535428	113858363	0.0196959	T	3e-09	FOXP2	intron variant	34021172	Christakoudi S	2021-05-21	Sci Rep	www.ncbi.nlm.nih.gov/pubmed/34021172
Household income (MTAG)	rs12535428	7	122	113858363	0.0106725	C	1.82955e-09	FOXP2	rs13246732	113775765	0.0128505	T	4e-09	FOXP2	intron variant	31844048	Hill WD	2019-12-16	Nat Commun	www.ncbi.nlm.nih.gov/pubmed/31844048
Insulin-like growth factor 1 levels	rs12535428	7	122	113858363	0.0106725	C	1.82955e-09	FOXP2	rs13246732	113775765	0.0164	T	2e-10	NR	intron variant	33462484	Sinnott-Armstrong N	2021-01-18	Nat Genet	www.ncbi.nlm.nih.gov/pubmed/33462484
Neck pain or shoulder pain	rs12535428	7	122	113858363	0.0106725	C	1.82955e-09	FOXP2	rs2049604	113990352	0.008	?	3e-09	NR	intron variant	32246137	Meng W	2020-04-03	Hum Mol Genet	www.ncbi.nlm.nih.gov/pubmed/32246137
Chronotype	rs1450832	7	122	113863384	-0.011229	G	1.82094e-09	FOXP2	rs2396719	113893884	1.03365	A	1e-12	FOXP2, PPP1R3A	intron variant	30696823	Jones SE	2019-01-29	Nat Commun	www.ncbi.nlm.nih.gov/pubmed/30696823
Congenital heart disease (maternal effect)	rs1450832	7	122	113863384	-0.011229	G	1.82094e-09	FOXP2	rs1450832	113863384	1.10013	?	5e-06	FOXP2	intron variant	28468790	Agopian AJ	2017-06-01	Circ Cardiovasc Genet	www.ncbi.nlm.nih.gov/pubmed/28468790
Conotruncal heart defects (maternal effects)	rs1450832	7	122	113863384	-0.011229	G	1.82094e-09	FOXP2	rs1450832	113863384	1.09984	?	8e-06	FOXP2	intron variant	28468790	Agopian AJ	2017-06-01	Circ Cardiovasc Genet	www.ncbi.nlm.nih.gov/pubmed/28468790
Externalizing behaviour (multivariate analysis)	rs1450832	7	122	113863384	-0.011229	G	1.82094e-09	FOXP2	rs1476535	114071035	0.013	C	3e-26	FOXP2	intron variant	34446935	Karlsson Linner R	2021-08-26	Nat Neurosci	www.ncbi.nlm.nih.gov/pubmed/34446935
Feeling tense	rs1450832	7	122	113863384	-0.011229	G	1.82094e-09	FOXP2	rs1450832	113863384	6.07	A	1e-09	FOXP2	intron variant	29500382	Nagel M	2018-03-02	Nat Commun	www.ncbi.nlm.nih.gov/pubmed/29500382
Multisite chronic pain	rs1450832	7	122	113863384	-0.011229	G	1.82094e-09	FOXP2	rs1450833	113865735	NA	?	1e-08	FOXP2	intron variant	33830993	Johnston KJA	2021-04-08	PLoS Genet	www.ncbi.nlm.nih.gov/pubmed/33830993
Neuroticism	rs1450832	7	122	113863384	-0.011229	G	1.82094e-09	FOXP2	rs1450833	113865735	5.586	T	2e-08	intergenic	intron variant	29255261	Luciano M	2017-12-18	Nat Genet	www.ncbi.nlm.nih.gov/pubmed/29255261
Externalizing behaviour (multivariate analysis)	rs1194324	7	122	113902585	0.0113403	G	1.10273e-10	FOXP2	rs1476535	114071035	0.013	C	3e-26	FOXP2	intron variant	34446935	Karlsson Linner R	2021-08-26	Nat Neurosci	www.ncbi.nlm.nih.gov/pubmed/34446935
Irritable mood	rs1194324	7	122	113902585	0.0113403	G	1.10273e-10	FOXP2	rs1916977	113957306	5.74	T	9e-09	FOXP2	intron variant	29500382	Nagel M	2018-03-02	Nat Commun	www.ncbi.nlm.nih.gov/pubmed/29500382
Sleep duration	rs1194324	7	122	113902585	0.0113403	G	1.10273e-10	FOXP2	rs1668331	113872935	0.01578	T	5e-10	NA	intron variant	30804565	Jansen PR	2019-02-25	Nat Genet	www.ncbi.nlm.nih.gov/pubmed/30804565
Externalizing behaviour (multivariate analysis)	rs6954428	7	122	113969553	-0.00939193	G	1.79759e-08	FOXP2	rs1476535	114071035	0.013	C	3e-26	FOXP2	intron variant	34446935	Karlsson Linner R	2021-08-26	Nat Neurosci	www.ncbi.nlm.nih.gov/pubmed/34446935
Blood pressure (smoking interaction)	rs12672683	7	122	113998486	0.0136576	C	4.2515e-16	FOXP2	rs12705959	113998246	NA	?	3e-07	FOXP2, PPP1R3A	intron variant	25189868	Sung YJ	2014-09-03	Am J Hypertens	www.ncbi.nlm.nih.gov/pubmed/25189868
Blood pressure (smoking interaction)	rs12672683	7	122	113998486	0.0136576	C	4.2515e-16	FOXP2	rs12705959	113998246	NA	?	3e-06	FOXP2, PPP1R3A	intron variant	25189868	Sung YJ	2014-09-03	Am J Hypertens	www.ncbi.nlm.nih.gov/pubmed/25189868
Externalizing behaviour (multivariate analysis)	rs12672683	7	122	113998486	0.0136576	C	4.2515e-16	FOXP2	rs1476535	114071035	0.013	C	3e-26	FOXP2	intron variant	34446935	Karlsson Linner R	2021-08-26	Nat Neurosci	www.ncbi.nlm.nih.gov/pubmed/34446935
Multisite chronic pain	rs12672683	7	122	113998486	0.0136576	C	4.2515e-16	FOXP2	rs1527146	113987281	NA	?	5e-08	FOXP2	intron variant	33830993	Johnston KJA	2021-04-08	PLoS Genet	www.ncbi.nlm.nih.gov/pubmed/33830993
Neuroticism	rs12672683	7	122	113998486	0.0136576	C	4.2515e-16	FOXP2	rs2690837	113999637	5.539	C	3e-08	FOXP2	intron variant	29255261	Luciano M	2017-12-18	Nat Genet	www.ncbi.nlm.nih.gov/pubmed/29255261
Externalizing behaviour (multivariate analysis)	rs2694941	7	122	114009237	0.0108004	T	7.50058e-11	FOXP2	rs1476535	114071035	0.013	C	3e-26	FOXP2	intron variant	34446935	Karlsson Linner R	2021-08-26	Nat Neurosci	www.ncbi.nlm.nih.gov/pubmed/34446935
Externalizing behaviour (multivariate analysis)	rs60603579	7	122	114036155	-0.0136349	G	3.09366e-15	FOXP2	rs1476535	114071035	0.013	C	3e-26	FOXP2	intron variant	34446935	Karlsson Linner R	2021-08-26	Nat Neurosci	www.ncbi.nlm.nih.gov/pubmed/34446935
Feeling tense	rs60603579	7	122	114036155	-0.0136349	G	3.09366e-15	FOXP2	rs10228350	114060663	5.88	A	4e-09	FOXP2	intron variant	29500382	Nagel M	2018-03-02	Nat Commun	www.ncbi.nlm.nih.gov/pubmed/29500382
Gastroesophageal reflux disease	rs60603579	7	122	114036155	-0.0136349	G	3.09366e-15	FOXP2	rs10228350	114060663	1.03252	T	2e-08	FOXP2	intron variant	31527586	An J	2019-09-16	Nat Commun	www.ncbi.nlm.nih.gov/pubmed/31527586
Height	rs60603579	7	122	114036155	-0.0136349	G	3.09366e-15	FOXP2	rs10228350	114060663	NA	?	2e-15	NA	intron variant	30595370	Kichaev G	2018-12-27	Am J Hum Genet	www.ncbi.nlm.nih.gov/pubmed/30595370
Irritable mood	rs60603579	7	122	114036155	-0.0136349	G	3.09366e-15	FOXP2	rs6969188	114160742	6.37	A	2e-10	NR	intron variant	29500382	Nagel M	2018-03-02	Nat Commun	www.ncbi.nlm.nih.gov/pubmed/29500382
Irritable mood	rs60603579	7	122	114036155	-0.0136349	G	3.09366e-15	FOXP2	rs10228350	114060663	6.46	A	1e-10	FOXP2	intron variant	29500382	Nagel M	2018-03-02	Nat Commun	www.ncbi.nlm.nih.gov/pubmed/29500382
Nonplanning	rs60603579	7	122	114036155	-0.0136349	G	3.09366e-15	FOXP2	rs936146	114294405	-0.021	G	5.5e-07	FOXP2	NA	NA	Sanchez-Roige S	2022-01-31	medRxiv	https://www.medrxiv.org/content/10.1101/2022.01.29.22270095v1
Social science traits (pleiotropy) (HIPO component 1)	rs60603579	7	122	114036155	-0.0136349	G	3.09366e-15	FOXP2	rs2396726	114021410	NA	?	1e-08	FOXP2	intron variant	30289880	Qi G	2018-10-05	PLoS Genet	www.ncbi.nlm.nih.gov/pubmed/30289880
Urinary albumin-to-creatinine ratio in diabetes	rs60603579	7	122	114036155	-0.0136349	G	3.09366e-15	FOXP2	rs17137004	114029251	0.0364	A	3e-08	FOXP2	intron variant	31511532	Teumer A	2019-09-11	Nat Commun	www.ncbi.nlm.nih.gov/pubmed/31511532
Externalizing behaviour (multivariate analysis)	rs73208648	7	122	114036921	-0.0111811	G	3.32628e-08	FOXP2	rs1476535	114071035	0.013	C	3e-26	FOXP2	intron variant	34446935	Karlsson Linner R	2021-08-26	Nat Neurosci	www.ncbi.nlm.nih.gov/pubmed/34446935
Nonplanning	rs73208648	7	122	114036921	-0.0111811	G	3.32628e-08	FOXP2	rs936146	114294405	-0.021	G	5.5e-07	FOXP2	NA	NA	Sanchez-Roige S	2022-01-31	medRxiv	https://www.medrxiv.org/content/10.1101/2022.01.29.22270095v1
Adventurousness	rs10228494	7	122	114083550	-0.0183588	C	5.75505e-28	FOXP2	rs10228494	114083550	0.0176944	C	1e-19	FOXP2	intron variant	30643258	Karlsson Linner R	2019-01-14	Nat Genet	www.ncbi.nlm.nih.gov/pubmed/30643258
Age at first sexual intercourse	rs10228494	7	122	114083550	-0.0183588	C	5.75505e-28	FOXP2	rs7783012	114116881	0.0195907	G	1e-20	FOXP2	intron variant	34211149	Mills MC	2021-07-01	Nat Hum Behav	www.ncbi.nlm.nih.gov/pubmed/34211149
Attention deficit hyperactivity disorder or cannabis use	rs10228494	7	122	114083550	-0.0183588	C	5.75505e-28	FOXP2	rs1476535	114071035	1.07	T	6e-10	FOXP2	intron variant	30610198	Soler Artigas M	2019-01-04	Mol Psychiatry	www.ncbi.nlm.nih.gov/pubmed/30610198
Brain morphology (MOSTest)	rs10228494	7	122	114083550	-0.0183588	C	5.75505e-28	FOXP2	rs2014265	114080336	NA	?	3e-08	FOXP2	intron variant	32665545	van der Meer D	2020-07-14	Nat Commun	www.ncbi.nlm.nih.gov/pubmed/32665545
Cannabis use disorder	rs10228494	7	122	114083550	-0.0183588	C	5.75505e-28	FOXP2	rs7783012	114116881	NA	A	2e-09	FOXP2	intron variant	33096046	Johnson EC	2020-10-20	Lancet Psychiatry	www.ncbi.nlm.nih.gov/pubmed/33096046
Cannabis use disorder	rs10228494	7	122	114083550	-0.0183588	C	5.75505e-28	FOXP2	rs7783012	114116881	1.11	A	2e-09	FOXP2	intron variant	33096046	Johnson EC	2020-10-20	Lancet Psychiatry	www.ncbi.nlm.nih.gov/pubmed/33096046
Childhood maltreatment	rs10228494	7	122	114083550	-0.0183588	C	5.75505e-28	FOXP2	rs1859100	114194615	0.021	T	9e-10	NR	intron variant	33740410	Warrier V	2021-03-16	Lancet Psychiatry	www.ncbi.nlm.nih.gov/pubmed/33740410
Childhood maltreatment	rs10228494	7	122	114083550	-0.0183588	C	5.75505e-28	FOXP2	rs1859100	114194615	5.495	?	4e-08	FOXP2	intron variant	32066696	Dalvie S	2020-01-27	Transl Psychiatry	www.ncbi.nlm.nih.gov/pubmed/32066696
Cognitive ability, years of educational attainment or schizophrenia (pleiotropy)	rs10228494	7	122	114083550	-0.0183588	C	5.75505e-28	FOXP2	rs7783012	114116881	0.0123788	?	1e-09	FOXP2	intron variant	31374203	Lam M	2019-08-01	Am J Hum Genet	www.ncbi.nlm.nih.gov/pubmed/31374203
General risk tolerance (MTAG)	rs10228494	7	122	114083550	-0.0183588	C	5.75505e-28	FOXP2	rs727644	114109349	0.0147	A	1e-34	FOXP2	intron variant	30643258	Karlsson Linner R	2019-01-14	Nat Genet	www.ncbi.nlm.nih.gov/pubmed/30643258
Insomnia	rs10228494	7	122	114083550	-0.0183588	C	5.75505e-28	FOXP2	rs8180817	114047542	NA	C	2e-08	FOXP2	intron variant	32332799	Song W	2020-04-24	Sci Rep	www.ncbi.nlm.nih.gov/pubmed/32332799
Insomnia	rs10228494	7	122	114083550	-0.0183588	C	5.75505e-28	FOXP2	rs8180817	114047542	1.05042	G	2e-16	NR	intron variant	30804565	Jansen PR	2019-02-25	Nat Genet	www.ncbi.nlm.nih.gov/pubmed/30804565
Insomnia	rs10228494	7	122	114083550	-0.0183588	C	5.75505e-28	FOXP2	rs10228494	114083550	1.07296	G	6e-13	NA	intron variant	30804565	Jansen PR	2019-02-25	Nat Genet	www.ncbi.nlm.nih.gov/pubmed/30804565
Insomnia symptoms (never/rarely vs. sometimes/usually)	rs10228494	7	122	114083550	-0.0183588	C	5.75505e-28	FOXP2	rs10280045	114076394	1.03	G	2e-06	FOXP2	intron variant	30804566	Lane JM	2019-02-25	Nat Genet	www.ncbi.nlm.nih.gov/pubmed/30804566
Insomnia symptoms (never/rarely vs. usually)	rs10228494	7	122	114083550	-0.0183588	C	5.75505e-28	FOXP2	rs10280045	114076394	1.03	G	2e-11	FOXP2	intron variant	30804566	Lane JM	2019-02-25	Nat Genet	www.ncbi.nlm.nih.gov/pubmed/30804566
Major depressive disorder (MTAG)	rs10228494	7	122	114083550	-0.0183588	C	5.75505e-28	FOXP2	rs2894699	114059156	0.02486	T	4e-09	NR	intron variant	33479212	Yao X	2021-01-21	Transl Psychiatry	www.ncbi.nlm.nih.gov/pubmed/33479212
Morning person	rs10228494	7	122	114083550	-0.0183588	C	5.75505e-28	FOXP2	rs2189008	114123308	NA	?	7e-09	NA	intron variant	30595370	Kichaev G	2018-12-27	Am J Hum Genet	www.ncbi.nlm.nih.gov/pubmed/30595370
Morningness	rs10228494	7	122	114083550	-0.0183588	C	5.75505e-28	FOXP2	rs10262462	114180062	0.015	A	3e-12	NA	intron variant	30804565	Jansen PR	2019-02-25	Nat Genet	www.ncbi.nlm.nih.gov/pubmed/30804565
Nonplanning	rs10228494	7	122	114083550	-0.0183588	C	5.75505e-28	FOXP2	rs936146	114294405	-0.021	G	5.5e-07	FOXP2	NA	NA	Sanchez-Roige S	2022-01-31	medRxiv	https://www.medrxiv.org/content/10.1101/2022.01.29.22270095v1
Number of sexual partners	rs10228494	7	122	114083550	-0.0183588	C	5.75505e-28	FOXP2	rs1015511	114142250	0.0178263	A	1e-13	FOXP2	intron variant	30643258	Karlsson Linner R	2019-01-14	Nat Genet	www.ncbi.nlm.nih.gov/pubmed/30643258
Self-reported risk-taking behaviour	rs10228494	7	122	114083550	-0.0183588	C	5.75505e-28	FOXP2	rs727644	114109349	0.038	A	2e-12	NR	intron variant	30181555	Strawbridge RJ	2018-09-04	Transl Psychiatry	www.ncbi.nlm.nih.gov/pubmed/30181555
Self-reported risk-taking behaviour	rs10228494	7	122	114083550	-0.0183588	C	5.75505e-28	FOXP2	rs727644	114109349	1.031	G	4e-14	FOXP2	intron variant	30271922	Clifton EAD	2018-05-03	Commun Biol	www.ncbi.nlm.nih.gov/pubmed/30271922
Trauma exposure	rs10228494	7	122	114083550	-0.0183588	C	5.75505e-28	FOXP2	rs1476535	114071035	1.094	T	1e-10	NR	intron variant	31969693	Coleman JRI	2020-01-23	Mol Psychiatry	www.ncbi.nlm.nih.gov/pubmed/31969693
Attention deficit hyperactivity disorder (MTAG)	rs12705966	7	122	114248851	0.0147756	A	1.08336e-17	FOXP2	rs9969232	114158954	NA	?	8e-09	NR	intron variant	32606422	Wu Y	2020-06-30	Transl Psychiatry	www.ncbi.nlm.nih.gov/pubmed/32606422
Attention deficit hyperactivity disorder or cannabis use	rs12705966	7	122	114248851	0.0147756	A	1.08336e-17	FOXP2	rs2189012	114211912	1.07	A	1e-08	FOXP2	intron variant	30610198	Soler Artigas M	2019-01-04	Mol Psychiatry	www.ncbi.nlm.nih.gov/pubmed/30610198
Household income (MTAG)	rs12705966	7	122	114248851	0.0147756	A	1.08336e-17	FOXP2	rs9969232	114158954	0.0118748	A	3e-08	FOXP2	intron variant	31844048	Hill WD	2019-12-16	Nat Commun	www.ncbi.nlm.nih.gov/pubmed/31844048
Multisite chronic pain	rs12705966	7	122	114248851	0.0147756	A	1.08336e-17	FOXP2	rs12537376	114025053	0.0151	A	2e-09	FOXP2	intron variant	31194737	Johnston KJA	2019-06-13	PLoS Genet	www.ncbi.nlm.nih.gov/pubmed/31194737
Nonplanning	rs12705966	7	122	114248851	0.0147756	A	1.08336e-17	FOXP2	rs936146	114294405	-0.021	G	5.5e-07	FOXP2	NA	NA	Sanchez-Roige S	2022-01-31	medRxiv	https://www.medrxiv.org/content/10.1101/2022.01.29.22270095v1
Sleep duration (short sleep)	rs12705966	7	122	114248851	0.0147756	A	1.08336e-17	FOXP2	rs1229762	114218582	1.038	T	1e-12	FOXP2	intron variant	30846698	Dashti HS	2019-03-07	Nat Commun	www.ncbi.nlm.nih.gov/pubmed/30846698
Age at first birth	rs1456031	7	122	114296102	-0.00900606	T	2.73914e-08	FOXP2	rs10953766	114313218	0.087	A	2e-10	FOXP2	intron variant	27798627	Barban N	2016-10-31	Nat Genet	www.ncbi.nlm.nih.gov/pubmed/27798627
Age at first birth	rs1456031	7	122	114296102	-0.00900606	T	2.73914e-08	FOXP2	rs10953766	114313218	0.089	A	8e-09	FOXP2	intron variant	27798627	Barban N	2016-10-31	Nat Genet	www.ncbi.nlm.nih.gov/pubmed/27798627
Age of smoking initiation (MTAG)	rs1456031	7	122	114296102	-0.00900606	T	2.73914e-08	FOXP2	rs1456031	114296102	0.00805894	C	4e-08	NR	intron variant	30643251	Liu M	2019-01-14	Nat Genet	www.ncbi.nlm.nih.gov/pubmed/30643251
Beta 1 electroencephalogram power	rs1456031	7	122	114296102	-0.00900606	T	2.73914e-08	FOXP2	rs12705973	114313199	0.02	?	3e-06	NR	intron variant	33218114	Rebelo MA	2020-11-18	Brain Sci	www.ncbi.nlm.nih.gov/pubmed/33218114
Body mass index	rs1456031	7	122	114296102	-0.00900606	T	2.73914e-08	FOXP2	rs12705981	114334957	0.021	C	5e-06	FOXP2	intergenic variant	25673413	Locke AE	2015-02-12	Nature	www.ncbi.nlm.nih.gov/pubmed/25673413
Feeling tense	rs1456031	7	122	114296102	-0.00900606	T	2.73914e-08	FOXP2	rs17291908	114321943	5.87	A	4e-09	FOXP2	intron variant	29500382	Nagel M	2018-03-02	Nat Commun	www.ncbi.nlm.nih.gov/pubmed/29500382
Frailty index	rs1456031	7	122	114296102	-0.00900606	T	2.73914e-08	FOXP2	rs2396766	114318071	0.0201	A	1e-09	FOXP2	intron variant	34431594	Atkins JL	2021-08-25	Aging Cell	www.ncbi.nlm.nih.gov/pubmed/34431594
Household income (MTAG)	rs1456031	7	122	114296102	-0.00900606	T	2.73914e-08	FOXP2	rs10953765	114291435	0.0123143	A	1e-09	FOXP2	intron variant	31844048	Hill WD	2019-12-16	Nat Commun	www.ncbi.nlm.nih.gov/pubmed/31844048
Sleep duration	rs1456031	7	122	114296102	-0.00900606	T	2.73914e-08	FOXP2	rs10953765	114291435	0.022	G	3e-07	FOXP2	intron variant	27992416	Lane JM	2016-12-19	Nat Genet	www.ncbi.nlm.nih.gov/pubmed/27992416
Smoking initiation (ever regular vs never regular) (MTAG)	rs1456031	7	122	114296102	-0.00900606	T	2.73914e-08	FOXP2	rs10953765	114291435	0.0063084	A	8e-09	NR	intron variant	30643251	Liu M	2019-01-14	Nat Genet	www.ncbi.nlm.nih.gov/pubmed/30643251
Urate levels in obese individuals	rs1456031	7	122	114296102	-0.00900606	T	2.73914e-08	FOXP2	rs13226763	114322124	0.095	C	7e-06	FOXP2	intron variant	25811787	Huffman JE	2015-03-26	PLoS One	www.ncbi.nlm.nih.gov/pubmed/25811787
Adult body size	rs62467920	7	122	114384267	-0.00984466	A	1.43512e-08	FOXP2	rs1840660	114352615	0.00995498	G	2e-12	FOXP2	intergenic variant	32376654	Richardson TG	2020-05-06	BMJ	www.ncbi.nlm.nih.gov/pubmed/32376654
Body mass index	rs62467920	7	122	114384267	-0.00984466	A	1.43512e-08	FOXP2	rs1840660	114352615	NA	?	3e-16	NA	intergenic variant	30595370	Kichaev G	2018-12-27	Am J Hum Genet	www.ncbi.nlm.nih.gov/pubmed/30595370
Crohn's disease	rs62467920	7	122	114384267	-0.00984466	A	1.43512e-08	FOXP2	rs1869839	114357543	1.2	?	7e-06	FOXP2	intergenic variant	22936669	Julia A	2012-08-30	Gut	www.ncbi.nlm.nih.gov/pubmed/22936669
General risk tolerance (MTAG)	rs62467920	7	122	114384267	-0.00984466	A	1.43512e-08	FOXP2	rs684253	114382908	0.0079	T	1e-10	MDFIC	intergenic variant	30643258	Karlsson Linner R	2019-01-14	Nat Genet	www.ncbi.nlm.nih.gov/pubmed/30643258
Pelvic organ prolapse (moderate/severe)	rs62467920	7	122	114384267	-0.00984466	A	1.43512e-08	FOXP2	rs1378770	114363566	1.8	G	2e-06	FOXP2	intergenic variant	26545240	Giri A	2015-11-06	PLoS One	www.ncbi.nlm.nih.gov/pubmed/26545240
Externalizing behaviour (multivariate analysis)	rs35689192	7	123	114936050	0.0137776	A	2.33886e-14	AC068610.5	rs17137753	115030592	0.011	G	6e-19	LINC01392 - POLR2DP2	intergenic variant	34446935	Karlsson Linner R	2021-08-26	Nat Neurosci	www.ncbi.nlm.nih.gov/pubmed/34446935
Externalizing behaviour (multivariate analysis)	rs62477309	7	123	114951401	0.0124737	G	1.06186e-08	AC068610.5	rs17137753	115030592	0.011	G	6e-19	LINC01392 - POLR2DP2	intergenic variant	34446935	Karlsson Linner R	2021-08-26	Nat Neurosci	www.ncbi.nlm.nih.gov/pubmed/34446935
Age of smoking initiation (MTAG)	rs727990	7	123	114980455	-0.0108695	A	4.25873e-09	AC068610.5	rs2214107	114942799	0.0118978	G	1e-13	NR	intergenic variant	30643251	Liu M	2019-01-14	Nat Genet	www.ncbi.nlm.nih.gov/pubmed/30643251
Alcohol use disorder	rs727990	7	123	114980455	-0.0108695	A	4.25873e-09	AC068610.5	rs10270358	114948351	6.039	A	2e-09	NR	intergenic variant	32451486	Zhou H	2020-05-25	Nat Neurosci	www.ncbi.nlm.nih.gov/pubmed/32451486
Externalizing behaviour (multivariate analysis)	rs727990	7	123	114980455	-0.0108695	A	4.25873e-09	AC068610.5	rs17137753	115030592	0.011	G	6e-19	LINC01392 - POLR2DP2	intergenic variant	34446935	Karlsson Linner R	2021-08-26	Nat Neurosci	www.ncbi.nlm.nih.gov/pubmed/34446935
Smoking initiation (ever regular vs never regular)	rs727990	7	123	114980455	-0.0108695	A	4.25873e-09	AC068610.5	rs6968380	114940159	0.0234192	A	1e-17	NR	regulatory region variant	30643251	Liu M	2019-01-14	Nat Genet	www.ncbi.nlm.nih.gov/pubmed/30643251
Smoking initiation (ever regular vs never regular) (MTAG)	rs727990	7	123	114980455	-0.0108695	A	4.25873e-09	AC068610.5	rs6968380	114940159	0.0118027	A	3e-24	NR	regulatory region variant	30643251	Liu M	2019-01-14	Nat Genet	www.ncbi.nlm.nih.gov/pubmed/30643251
Smoking status (ever vs never smokers)	rs727990	7	123	114980455	-0.0108695	A	4.25873e-09	AC068610.5	rs12535004	114947112	0.0150325	T	2e-09	MDFIC	intergenic variant	30643258	Karlsson Linner R	2019-01-14	Nat Genet	www.ncbi.nlm.nih.gov/pubmed/30643258
Tonsillectomy	rs727990	7	123	114980455	-0.0108695	A	4.25873e-09	AC068610.5	rs2023703	114944919	1.05	C	8e-10	MDFIC, TFEC	intergenic variant	28928442	Tian C	2017-09-19	Nat Commun	www.ncbi.nlm.nih.gov/pubmed/28928442
Tonsillectomy	rs727990	7	123	114980455	-0.0108695	A	4.25873e-09	AC068610.5	rs2023703	114944919	1.055	?	8e-10	MDFIC, TFEC	intergenic variant	27182965	Pickrell JK	2016-05-16	Nat Genet	www.ncbi.nlm.nih.gov/pubmed/27182965
Adventurousness	rs4305836	7	123	115008063	0.0157631	C	3.44072e-21	RP11-222O23.1	rs10251192	115026459	0.0151273	T	8e-15	MDFIC	intergenic variant	30643258	Karlsson Linner R	2019-01-14	Nat Genet	www.ncbi.nlm.nih.gov/pubmed/30643258
Biological sex	rs4305836	7	123	115008063	0.0157631	C	3.44072e-21	RP11-222O23.1	rs6968125	114940147	0.0187612	T	8e-24	NA	regulatory region variant	33888908	Pirastu N	2021-04-22	Nat Genet	www.ncbi.nlm.nih.gov/pubmed/33888908
Childhood maltreatment	rs4305836	7	123	115008063	0.0157631	C	3.44072e-21	RP11-222O23.1	rs4305836	115008063	0.02	C	3e-09	NR	intergenic variant	33740410	Warrier V	2021-03-16	Lancet Psychiatry	www.ncbi.nlm.nih.gov/pubmed/33740410
Cigarettes smoked per day (MTAG)	rs4305836	7	123	115008063	0.0157631	C	3.44072e-21	RP11-222O23.1	rs10261857	114959247	0.0131482	A	3e-08	NR	intergenic variant	30643251	Liu M	2019-01-14	Nat Genet	www.ncbi.nlm.nih.gov/pubmed/30643251
Externalizing behaviour (multivariate analysis)	rs4305836	7	123	115008063	0.0157631	C	3.44072e-21	RP11-222O23.1	rs17137753	115030592	0.011	G	6e-19	LINC01392 - POLR2DP2	intergenic variant	34446935	Karlsson Linner R	2021-08-26	Nat Neurosci	www.ncbi.nlm.nih.gov/pubmed/34446935
General risk tolerance (MTAG)	rs4305836	7	123	115008063	0.0157631	C	3.44072e-21	RP11-222O23.1	rs4377898	115010158	0.0136	A	8e-31	MDFIC	intergenic variant	30643258	Karlsson Linner R	2019-01-14	Nat Genet	www.ncbi.nlm.nih.gov/pubmed/30643258
Highest math class taken (MTAG)	rs4305836	7	123	115008063	0.0157631	C	3.44072e-21	RP11-222O23.1	rs2106525	115002612	0.0106	C	2e-10	Intergenic	intergenic variant	30038396	Lee JJ	2018-07-23	Nat Genet	www.ncbi.nlm.nih.gov/pubmed/30038396
Insomnia	rs4305836	7	123	115008063	0.0157631	C	3.44072e-21	RP11-222O23.1	rs73201933	115027979	1.04167	T	3e-08	NA	intergenic variant	30804565	Jansen PR	2019-02-25	Nat Genet	www.ncbi.nlm.nih.gov/pubmed/30804565
Insomnia	rs4305836	7	123	115008063	0.0157631	C	3.44072e-21	RP11-222O23.1	rs12666306	115082406	1.043	A	2e-12	NR	intergenic variant	30804565	Jansen PR	2019-02-25	Nat Genet	www.ncbi.nlm.nih.gov/pubmed/30804565
Lifetime smoking index	rs4305836	7	123	115008063	0.0157631	C	3.44072e-21	RP11-222O23.1	rs2401924	115057862	0.015	G	3e-14	NA	intergenic variant	31689377	Wootton RE	2019-11-06	Psychol Med	www.ncbi.nlm.nih.gov/pubmed/31689377
Number of sexual partners	rs4305836	7	123	115008063	0.0157631	C	3.44072e-21	RP11-222O23.1	rs4377898	115010158	0.0158936	A	2e-11	MDFIC	intergenic variant	30643258	Karlsson Linner R	2019-01-14	Nat Genet	www.ncbi.nlm.nih.gov/pubmed/30643258
Risk-taking tendency (4-domain principal component model)	rs4305836	7	123	115008063	0.0157631	C	3.44072e-21	RP11-222O23.1	rs2401924	115057862	0.014514	C	2e-08	MDFIC	intergenic variant	30643258	Karlsson Linner R	2019-01-14	Nat Genet	www.ncbi.nlm.nih.gov/pubmed/30643258
same-sex sexual behaviour	rs4305836	7	123	115008063	0.0157631	C	3.44072e-21	RP11-222O23.1	rs10261857	114959247	0.0027	G	1e-10	NR	intergenic variant	31467194	Ganna A	2019-08-01	Science	www.ncbi.nlm.nih.gov/pubmed/31467194
Self-reported risk-taking behaviour	rs4305836	7	123	115008063	0.0157631	C	3.44072e-21	RP11-222O23.1	rs1358391	115111838	0.026	T	1e-06	NR	intergenic variant	30181555	Strawbridge RJ	2018-09-04	Transl Psychiatry	www.ncbi.nlm.nih.gov/pubmed/30181555
Self-reported risk-taking behaviour	rs4305836	7	123	115008063	0.0157631	C	3.44072e-21	RP11-222O23.1	rs1358391	115111838	0.026	T	1e-06	NR	intergenic variant	30181555	Strawbridge RJ	2018-09-04	Transl Psychiatry	www.ncbi.nlm.nih.gov/pubmed/30181555
Self-reported risk-taking behaviour	rs4305836	7	123	115008063	0.0157631	C	3.44072e-21	RP11-222O23.1	rs1358391	115111838	1.023	G	2e-08	SNORA25	intergenic variant	30271922	Clifton EAD	2018-05-03	Commun Biol	www.ncbi.nlm.nih.gov/pubmed/30271922
Smoking cessation (MTAG)	rs4305836	7	123	115008063	0.0157631	C	3.44072e-21	RP11-222O23.1	rs6968125	114940147	0.00912677	T	4e-09	NR	regulatory region variant	30643251	Liu M	2019-01-14	Nat Genet	www.ncbi.nlm.nih.gov/pubmed/30643251
Smoking status	rs4305836	7	123	115008063	0.0157631	C	3.44072e-21	RP11-222O23.1	rs2401924	115057862	NA	?	1e-12	NA	intergenic variant	30595370	Kichaev G	2018-12-27	Am J Hum Genet	www.ncbi.nlm.nih.gov/pubmed/30595370
Smoking status (ever vs never smokers)	rs4305836	7	123	115008063	0.0157631	C	3.44072e-21	RP11-222O23.1	rs1358391	115111838	0.0050478	G	9e-07	NR	intergenic variant	30271922	Clifton EAD	2018-05-03	Commun Biol	www.ncbi.nlm.nih.gov/pubmed/30271922
Tonsillectomy	rs4305836	7	123	115008063	0.0157631	C	3.44072e-21	RP11-222O23.1	rs73204028	115092852	0.0375	?	8e-06	NR	intergenic variant	28928442	Tian C	2017-09-19	Nat Commun	www.ncbi.nlm.nih.gov/pubmed/28928442
Episodic memory (pairs-matching)	rs10267100	7	123	115026740	0.0132486	T	1.92781e-13	RP11-222O23.1	rs4476937	114969699	NA	?	5e-08	NA	intergenic variant	32895543	de la Fuente J	2020-09-07	Nat Hum Behav	www.ncbi.nlm.nih.gov/pubmed/32895543
Externalizing behaviour (multivariate analysis)	rs10267100	7	123	115026740	0.0132486	T	1.92781e-13	RP11-222O23.1	rs17137753	115030592	0.011	G	6e-19	LINC01392 - POLR2DP2	intergenic variant	34446935	Karlsson Linner R	2021-08-26	Nat Neurosci	www.ncbi.nlm.nih.gov/pubmed/34446935
Self-reported math ability	rs10267100	7	123	115026740	0.0132486	T	1.92781e-13	RP11-222O23.1	rs10267100	115026740	0.0122	T	3e-09	Intergenic	intergenic variant	30038396	Lee JJ	2018-07-23	Nat Genet	www.ncbi.nlm.nih.gov/pubmed/30038396
Self-reported math ability (MTAG)	rs10267100	7	123	115026740	0.0132486	T	1.92781e-13	RP11-222O23.1	rs10267100	115026740	0.012	T	1e-10	Intergenic	intergenic variant	30038396	Lee JJ	2018-07-23	Nat Genet	www.ncbi.nlm.nih.gov/pubmed/30038396
General risk tolerance (MTAG)	rs13224703	7	123	115163927	-0.0111611	C	4.20062e-09	RP11-222O23.1	rs6958690	115138715	0.0081	A	2e-08	TFEC	intergenic variant	30643258	Karlsson Linner R	2019-01-14	Nat Genet	www.ncbi.nlm.nih.gov/pubmed/30643258
Core binding factor acute myeloid leukemia	rs17862355	7	124	126970135	0.00938784	T	2.98478e-08	ZNF800	rs11563463; rs2285337; rs2285338; rs11563346; rs11563634	127006928	NA	C	1e-14	NR	intron variant; intron variant; intron variant; intron variant; intron variant	27903959	Lv H	2017-01-31	Oncotarget	www.ncbi.nlm.nih.gov/pubmed/27903959
Core binding factor acute myeloid leukemia	rs17862355	7	124	126970135	0.00938784	T	2.98478e-08	ZNF800	rs11563463; rs2285337; rs2285338; rs11563346; rs11563634	127006928	NA	C	2e-20	NR	intron variant; intron variant; intron variant; intron variant; intron variant	27903959	Lv H	2017-01-31	Oncotarget	www.ncbi.nlm.nih.gov/pubmed/27903959
Intelligence	rs17862355	7	124	126970135	0.00938784	T	2.98478e-08	ZNF800	rs951809	127006024	6.249	A	4e-10	NR	intron variant	29942086	Savage JE	2018-06-25	Nat Genet	www.ncbi.nlm.nih.gov/pubmed/29942086
Neuroticism	rs17862355	7	124	126970135	0.00938784	T	2.98478e-08	ZNF800	rs11766965	126956866	5.667	C	1e-08	NR	intergenic variant	29942085	Nagel M	2018-06-25	Nat Genet	www.ncbi.nlm.nih.gov/pubmed/29942085
Nonplanning	rs17862355	7	124	126970135	0.00938784	T	2.98478e-08	ZNF800	rs712719	127357644	0.023	G	3e-07	SND1	NA	NA	Sanchez-Roige S	2022-01-31	medRxiv	https://www.medrxiv.org/content/10.1101/2022.01.29.22270095v1
Cognitive aspects of educational attainment	rs10487487	7	124	127148153	0.0120111	A	7.22366e-13	AC000124.1	rs4731365	127082497	0.040255	G	4e-10	NR	intergenic variant	33414549	Demange PA	2021-01-07	Nat Genet	www.ncbi.nlm.nih.gov/pubmed/33414549
Cognitive performance	rs10487487	7	124	127148153	0.0120111	A	7.22366e-13	AC000124.1	rs10282411	127169897	0.0177	T	7e-10	Intergenic	intergenic variant	30038396	Lee JJ	2018-07-23	Nat Genet	www.ncbi.nlm.nih.gov/pubmed/30038396
Cognitive performance (MTAG)	rs10487487	7	124	127148153	0.0120111	A	7.22366e-13	AC000124.1	rs10282411	127169897	0.0135	T	5e-09	Intergenic	intergenic variant	30038396	Lee JJ	2018-07-23	Nat Genet	www.ncbi.nlm.nih.gov/pubmed/30038396
Feeling worry	rs10487487	7	124	127148153	0.0120111	A	7.22366e-13	AC000124.1	rs1592365	127151323	5.664	A	1e-08	GCC1	intergenic variant	29500382	Nagel M	2018-03-02	Nat Commun	www.ncbi.nlm.nih.gov/pubmed/29500382
General cognitive ability	rs10487487	7	124	127148153	0.0120111	A	7.22366e-13	AC000124.1	rs11764631	127179493	5.58	A	2e-08	GCC1	intergenic variant	29844566	Davies G	2018-05-29	Nat Commun	www.ncbi.nlm.nih.gov/pubmed/29844566
General cognitive ability	rs10487487	7	124	127148153	0.0120111	A	7.22366e-13	AC000124.1	rs6976685	127203576	5.435	?	5e-08	NR	intergenic variant	29844566	Davies G	2018-05-29	Nat Commun	www.ncbi.nlm.nih.gov/pubmed/29844566
General cognitive ability	rs10487487	7	124	127148153	0.0120111	A	7.22366e-13	AC000124.1	rs61544985	127102681	6.753	A	1e-11	AC000124.1	intergenic variant	29844566	Davies G	2018-05-29	Nat Commun	www.ncbi.nlm.nih.gov/pubmed/29844566
Intelligence	rs10487487	7	124	127148153	0.0120111	A	7.22366e-13	AC000124.1	rs4731365	127082497	6.883	A	6e-12	NR	intergenic variant	29942086	Savage JE	2018-06-25	Nat Genet	www.ncbi.nlm.nih.gov/pubmed/29942086
Intelligence	rs10487487	7	124	127148153	0.0120111	A	7.22366e-13	AC000124.1	rs10282411	127169897	6.797	T	1e-11	NR	intergenic variant	29942086	Savage JE	2018-06-25	Nat Genet	www.ncbi.nlm.nih.gov/pubmed/29942086
Intelligence (MTAG)	rs10487487	7	124	127148153	0.0120111	A	7.22366e-13	AC000124.1	rs10282411	127169897	0.0210241	T	1e-11	AC000124.1	intergenic variant	29326435	Hill WD	2018-01-11	Mol Psychiatry	www.ncbi.nlm.nih.gov/pubmed/29326435
Intelligence (MTAG)	rs10487487	7	124	127148153	0.0120111	A	7.22366e-13	AC000124.1	rs141322890	127130001	0.0206025	A	4e-11	AC000124.1	intergenic variant	29326435	Hill WD	2018-01-11	Mol Psychiatry	www.ncbi.nlm.nih.gov/pubmed/29326435
Nonplanning	rs10487487	7	124	127148153	0.0120111	A	7.22366e-13	AC000124.1	rs712719	127357644	0.023	G	3e-07	SND1	NA	NA	Sanchez-Roige S	2022-01-31	medRxiv	https://www.medrxiv.org/content/10.1101/2022.01.29.22270095v1
Refractive error	rs10487487	7	124	127148153	0.0120111	A	7.22366e-13	AC000124.1	rs17150996	127174679	NA	?	4e-08	GCC1	intergenic variant	32231278	Hysi PG	2020-03-30	Nat Genet	www.ncbi.nlm.nih.gov/pubmed/32231278
Type 2 diabetes	rs10487487	7	124	127148153	0.0120111	A	7.22366e-13	AC000124.1	rs6467136	127164958	1.11	G	5e-11	PAX4, GCC1	intergenic variant	22158537	Cho YS	2011-12-11	Nat Genet	www.ncbi.nlm.nih.gov/pubmed/22158537
Verbal-numerical reasoning	rs10487487	7	124	127148153	0.0120111	A	7.22366e-13	AC000124.1	rs12671806	127147628	NA	?	4e-13	NA	intergenic variant	32895543	de la Fuente J	2020-09-07	Nat Hum Behav	www.ncbi.nlm.nih.gov/pubmed/32895543
Educational attainment (MTAG)	rs10239419	7	124	127149032	0.00998122	G	4.67722e-08	AC000124.1	rs10239419	127149032	0.008	A	1e-08	Intergenic	intergenic variant	30038396	Lee JJ	2018-07-23	Nat Genet	www.ncbi.nlm.nih.gov/pubmed/30038396
Educational attainment (years of education)	rs10239419	7	124	127149032	0.00998122	G	4.67722e-08	AC000124.1	rs4731366	127170015	NA	?	1e-08	NA	intergenic variant	30595370	Kichaev G	2018-12-27	Am J Hum Genet	www.ncbi.nlm.nih.gov/pubmed/30595370
Intelligence	rs10239419	7	124	127149032	0.00998122	G	4.67722e-08	AC000124.1	rs4731366	127170015	6.697	T	2e-11	NR	intergenic variant	29942086	Savage JE	2018-06-25	Nat Genet	www.ncbi.nlm.nih.gov/pubmed/29942086
Intelligence (MTAG)	rs10239419	7	124	127149032	0.00998122	G	4.67722e-08	AC000124.1	rs4731366	127170015	0.0234018	T	3e-11	AC000124.1	intergenic variant	29326435	Hill WD	2018-01-11	Mol Psychiatry	www.ncbi.nlm.nih.gov/pubmed/29326435
Nonplanning	rs10239419	7	124	127149032	0.00998122	G	4.67722e-08	AC000124.1	rs712719	127357644	0.023	G	3e-07	SND1	NA	NA	Sanchez-Roige S	2022-01-31	medRxiv	https://www.medrxiv.org/content/10.1101/2022.01.29.22270095v1
Cognitive aspects of educational attainment	rs6969880	7	124	127472009	0.00960854	C	1.0932e-08	SND1	rs759843	127345992	0.0417966	A	7e-11	NR	intron variant	33414549	Demange PA	2021-01-07	Nat Genet	www.ncbi.nlm.nih.gov/pubmed/33414549
Estimated glomerular filtration rate	rs6969880	7	124	127472009	0.00960854	C	1.0932e-08	SND1	rs325442	127457228	0.0021	A	6e-10	SND1	intron variant	31152163	Wuttke M	2019-05-31	Nat Genet	www.ncbi.nlm.nih.gov/pubmed/31152163
Externalizing behaviour (multivariate analysis)	rs6969880	7	124	127472009	0.00960854	C	1.0932e-08	SND1	rs3757757	127695857	0.014	G	7e-16	SND1	intron variant	34446935	Karlsson Linner R	2021-08-26	Nat Neurosci	www.ncbi.nlm.nih.gov/pubmed/34446935
General cognitive ability	rs6969880	7	124	127472009	0.00960854	C	1.0932e-08	SND1	rs73234901	127398248	6.336	A	2e-10	SND1	intron variant	29844566	Davies G	2018-05-29	Nat Commun	www.ncbi.nlm.nih.gov/pubmed/29844566
Intelligence	rs6969880	7	124	127472009	0.00960854	C	1.0932e-08	SND1	rs3808093	127372425	6.251	A	4e-10	NR	intron variant	29942086	Savage JE	2018-06-25	Nat Genet	www.ncbi.nlm.nih.gov/pubmed/29942086
Neurofibrillary tangles (SNP x SNP interaction)	rs6969880	7	124	127472009	0.00960854	C	1.0932e-08	SND1	rs2770418 x rs972088	127322989	NA	?	5e-08	NR x NR	intergenic variant x intron variant	32450446	Wang H	2020-04-29	Neurobiol Aging	www.ncbi.nlm.nih.gov/pubmed/32450446
Number of sexual partners	rs6969880	7	124	127472009	0.00960854	C	1.0932e-08	SND1	rs6467145	127382265	0.0157501	A	6e-11	SND1	intron variant	30643258	Karlsson Linner R	2019-01-14	Nat Genet	www.ncbi.nlm.nih.gov/pubmed/30643258
Educational attainment (years of education)	rs2896395	7	124	127511705	0.0107078	T	8.81669e-09	SND1	rs322744	127780401	0.009	T	2e-08	NA	intergenic variant	30038396	Lee JJ	2018-07-23	Nat Genet	www.ncbi.nlm.nih.gov/pubmed/30038396
Externalizing behaviour (multivariate analysis)	rs2896395	7	124	127511705	0.0107078	T	8.81669e-09	SND1	rs3757757	127695857	0.014	G	7e-16	SND1	intron variant	34446935	Karlsson Linner R	2021-08-26	Nat Neurosci	www.ncbi.nlm.nih.gov/pubmed/34446935
Self-reported math ability	rs2896395	7	124	127511705	0.0107078	T	8.81669e-09	SND1	rs3735634	127672675	0.0161	G	3e-13	Intergenic	intron variant	30038396	Lee JJ	2018-07-23	Nat Genet	www.ncbi.nlm.nih.gov/pubmed/30038396
Self-reported math ability (MTAG)	rs2896395	7	124	127511705	0.0107078	T	8.81669e-09	SND1	rs3735634	127672675	0.0151	A	1e-13	Intergenic	intron variant	30038396	Lee JJ	2018-07-23	Nat Genet	www.ncbi.nlm.nih.gov/pubmed/30038396
Feeling worry	rs62481450	7	124	127568983	0.012411	C	1.12748e-12	SND1	rs806166	127309934	5.949	T	3e-09	NR	intron variant	29500382	Nagel M	2018-03-02	Nat Commun	www.ncbi.nlm.nih.gov/pubmed/29500382
Feeling worry	rs62481450	7	124	127568983	0.012411	C	1.12748e-12	SND1	rs17151377	127458009	5.989	A	2e-09	NR	intron variant	29500382	Nagel M	2018-03-02	Nat Commun	www.ncbi.nlm.nih.gov/pubmed/29500382
General risk tolerance (MTAG)	rs62481450	7	124	127568983	0.012411	C	1.12748e-12	SND1	rs712707	127322614	0.0105	T	7e-17	SND1	intron variant	30643258	Karlsson Linner R	2019-01-14	Nat Genet	www.ncbi.nlm.nih.gov/pubmed/30643258
Haemorrhoidal disease	rs62481450	7	124	127568983	0.012411	C	1.12748e-12	SND1	rs806169	127300668	0.97	?	4e-11	SND1	intron variant	33888516	Zheng T	2021-04-22	Gut	www.ncbi.nlm.nih.gov/pubmed/33888516
Heel bone mineral density	rs62481450	7	124	127568983	0.012411	C	1.12748e-12	SND1	rs322816	127743657	NA	?	2e-07	NA	intergenic variant	30595370	Kichaev G	2018-12-27	Am J Hum Genet	www.ncbi.nlm.nih.gov/pubmed/30595370
Intelligence	rs62481450	7	124	127568983	0.012411	C	1.12748e-12	SND1	rs3757771	127538559	5.755	T	9e-09	NR	intron variant	29942086	Savage JE	2018-06-25	Nat Genet	www.ncbi.nlm.nih.gov/pubmed/29942086
Left-handedness	rs62481450	7	124	127568983	0.012411	C	1.12748e-12	SND1	rs806188	127268806	1.02265	T	6e-10	PAX4	regulatory region variant	32989287	Cuellar-Partida G	2020-09-28	Nat Hum Behav	www.ncbi.nlm.nih.gov/pubmed/32989287
Snoring	rs62481450	7	124	127568983	0.012411	C	1.12748e-12	SND1	rs17151229	127382155	0.00583	G	7e-08	NR	intron variant	32060260	Campos AI	2020-02-14	Nat Commun	www.ncbi.nlm.nih.gov/pubmed/32060260
Snoring	rs62481450	7	124	127568983	0.012411	C	1.12748e-12	SND1	rs17151229	127382155	0.0065399	G	2e-09	NR	intron variant	32060260	Campos AI	2020-02-14	Nat Commun	www.ncbi.nlm.nih.gov/pubmed/32060260
Adventurousness	rs3808072	7	124	127595573	0.0127062	C	2.07425e-11	SND1	rs3808072	127595573	0.013158	T	2e-09	LRRC4	intron variant	30643258	Karlsson Linner R	2019-01-14	Nat Genet	www.ncbi.nlm.nih.gov/pubmed/30643258
Feeling worry	rs3808072	7	124	127595573	0.0127062	C	2.07425e-11	SND1	rs3808072	127595573	6.332	T	2e-10	GRM8	intron variant	29500382	Nagel M	2018-03-02	Nat Commun	www.ncbi.nlm.nih.gov/pubmed/29500382
Adventurousness	rs3808058	7	124	127668071	-0.0155256	C	6.29912e-10	SND1:LRRC4	rs720300	127607474	0.0191674	A	6e-11	LRRC4	intron variant	30643258	Karlsson Linner R	2019-01-14	Nat Genet	www.ncbi.nlm.nih.gov/pubmed/30643258
Externalizing behaviour (multivariate analysis)	rs3808058	7	124	127668071	-0.0155256	C	6.29912e-10	SND1:LRRC4	rs3757757	127695857	0.014	G	7e-16	SND1	intron variant	34446935	Karlsson Linner R	2021-08-26	Nat Neurosci	www.ncbi.nlm.nih.gov/pubmed/34446935
General risk tolerance (MTAG)	rs3808058	7	124	127668071	-0.0155256	C	6.29912e-10	SND1:LRRC4	rs720300	127607474	0.0126	A	2e-12	SND1	intron variant	30643258	Karlsson Linner R	2019-01-14	Nat Genet	www.ncbi.nlm.nih.gov/pubmed/30643258
Reaction time	rs3808058	7	124	127668071	-0.0155256	C	6.29912e-10	SND1:LRRC4	rs17716738	127275449	0.007904	?	6e-06	NR	regulatory region variant	29844566	Davies G	2018-05-29	Nat Commun	www.ncbi.nlm.nih.gov/pubmed/29844566
Reaction time	rs3808058	7	124	127668071	-0.0155256	C	6.29912e-10	SND1:LRRC4	rs1362267	127601254	0.009122	?	2e-07	NR	intron variant	29844566	Davies G	2018-05-29	Nat Commun	www.ncbi.nlm.nih.gov/pubmed/29844566
Reaction time	rs3808058	7	124	127668071	-0.0155256	C	6.29912e-10	SND1:LRRC4	rs17718395	127378652	0.0080441	?	4e-06	NR	intron variant	29844566	Davies G	2018-05-29	Nat Commun	www.ncbi.nlm.nih.gov/pubmed/29844566
General risk tolerance (MTAG)	rs12670040	7	125	136563249	0.0122979	G	2.29184e-08	hsa-mir-490:CHRM2	rs13233131	136562781	0.0095	A	8e-10	CHRM2	intron variant	30643258	Karlsson Linner R	2019-01-14	Nat Genet	www.ncbi.nlm.nih.gov/pubmed/30643258
General risk tolerance (MTAG)	rs1669025	7	126	137069055	-0.0130875	A	7.46609e-15	DGKI	rs1669025	137069055	0.0088	A	1e-13	DGKI	3 prime UTR variant	30643258	Karlsson Linner R	2019-01-14	Nat Genet	www.ncbi.nlm.nih.gov/pubmed/30643258
Insomnia	rs1669025	7	126	137069055	-0.0130875	A	7.46609e-15	DGKI	rs1731951	137075847	1.0352	T	1e-08	NR	3 prime UTR variant	30804565	Jansen PR	2019-02-25	Nat Genet	www.ncbi.nlm.nih.gov/pubmed/30804565
Insomnia	rs1669025	7	126	137069055	-0.0130875	A	7.46609e-15	DGKI	rs1731951	137075847	1.04167	T	4e-08	NA	3 prime UTR variant	30804565	Jansen PR	2019-02-25	Nat Genet	www.ncbi.nlm.nih.gov/pubmed/30804565
Neurociticism	rs1669025	7	126	137069055	-0.0130875	A	7.46609e-15	DGKI	rs1731951	137075847	5.82	A	6e-09	PTN	3 prime UTR variant	29500382	Nagel M	2018-03-02	Nat Commun	www.ncbi.nlm.nih.gov/pubmed/29500382
Adventurousness	rs983708	7	126	137070207	0.0142708	C	4.60398e-16	DGKI	rs12534625	137067616	0.0152494	T	7e-14	DGKI	3 prime UTR variant	30643258	Karlsson Linner R	2019-01-14	Nat Genet	www.ncbi.nlm.nih.gov/pubmed/30643258
Anorexia nervosa, attention-deficit/hyperactivity disorder, autism spectrum disorder, bipolar disorder, major depression, obsessive-compulsive disorder, schizophrenia, or Tourette syndrome (pleiotropy)	rs983708	7	126	137070207	0.0142708	C	4.60398e-16	DGKI	rs7785663	137070298	NA	?	3e-08	DGKI, PTN	3 prime UTR variant	31835028	Cross-Disorder Group of the Psychiatric Genomics Consortium	2019-12-01	Cell	www.ncbi.nlm.nih.gov/pubmed/31835028
Autism spectrum disorder or schizophrenia	rs983708	7	126	137070207	0.0142708	C	4.60398e-16	DGKI	rs3735025	137074844	1.06	T	6e-10	DGKI	3 prime UTR variant	28540026	Anney RJL	2017-05-22	Mol Autism	www.ncbi.nlm.nih.gov/pubmed/28540026
Cognitive ability, years of educational attainment or schizophrenia (pleiotropy)	rs983708	7	126	137070207	0.0142708	C	4.60398e-16	DGKI	rs320700	137049477	0.0179734	?	1e-17	ENSG00000228031	intergenic variant	31374203	Lam M	2019-08-01	Am J Hum Genet	www.ncbi.nlm.nih.gov/pubmed/31374203
Educational attainment (MTAG)	rs983708	7	126	137070207	0.0142708	C	4.60398e-16	DGKI	rs2241443	137082039	0.0111	T	7e-16	Intergenic	intron variant	30038396	Lee JJ	2018-07-23	Nat Genet	www.ncbi.nlm.nih.gov/pubmed/30038396
Educational attainment (years of education)	rs983708	7	126	137070207	0.0142708	C	4.60398e-16	DGKI	rs320700	137049477	0.0136707	A	4e-09	NR	intergenic variant	27225129	Okbay A	2016-05-26	Nature	www.ncbi.nlm.nih.gov/pubmed/27225129
Educational attainment (years of education)	rs983708	7	126	137070207	0.0142708	C	4.60398e-16	DGKI	rs728054	137072364	0.0128	A	2e-18	NA	3 prime UTR variant	30038396	Lee JJ	2018-07-23	Nat Genet	www.ncbi.nlm.nih.gov/pubmed/30038396
Noncognitive aspects of educational attainment	rs983708	7	126	137070207	0.0142708	C	4.60398e-16	DGKI	rs3735026	137074839	0.0480411	T	5e-11	NR	3 prime UTR variant	33414549	Demange PA	2021-01-07	Nat Genet	www.ncbi.nlm.nih.gov/pubmed/33414549
Schizophrenia	rs983708	7	126	137070207	0.0142708	C	4.60398e-16	DGKI	rs3735025	137074844	1.066	T	3e-09	DGKI, PTN	3 prime UTR variant	25056061	Ripke S	2014-07-22	Nature	www.ncbi.nlm.nih.gov/pubmed/25056061
Schizophrenia	rs983708	7	126	137070207	0.0142708	C	4.60398e-16	DGKI	rs3735025	137074844	NA	?	1e-08	NR	3 prime UTR variant	31268507	Periyasamy S	2019-07-03	JAMA Psychiatry	www.ncbi.nlm.nih.gov/pubmed/31268507
Schizophrenia	rs983708	7	126	137070207	0.0142708	C	4.60398e-16	DGKI	rs3735025	137074844	1.067	?	7e-11	DGKI, PTN	3 prime UTR variant	29483656	Pardinas AF	2018-02-26	Nat Genet	www.ncbi.nlm.nih.gov/pubmed/29483656
Schizophrenia	rs983708	7	126	137070207	0.0142708	C	4.60398e-16	DGKI	rs3735025	137074844	1.068	T	4e-12	DGKI	3 prime UTR variant	28991256	Li Z	2017-10-09	Nat Genet	www.ncbi.nlm.nih.gov/pubmed/28991256
Schizophrenia	rs983708	7	126	137070207	0.0142708	C	4.60398e-16	DGKI	rs320696	137047137	1.0989	?	3e-09	NR	intergenic variant	31740837	Lam M	2019-11-18	Nat Genet	www.ncbi.nlm.nih.gov/pubmed/31740837
Schizophrenia	rs983708	7	126	137070207	0.0142708	C	4.60398e-16	DGKI	rs7785663	137070298	1.07541	?	4e-15	NR	3 prime UTR variant	31740837	Lam M	2019-11-18	Nat Genet	www.ncbi.nlm.nih.gov/pubmed/31740837
Schizophrenia	rs983708	7	126	137070207	0.0142708	C	4.60398e-16	DGKI	rs3735025	137074844	1.0647	T	3e-08	DGKI	3 prime UTR variant	30285260	Ikeda M	2018-10-03	Schizophr Bull	www.ncbi.nlm.nih.gov/pubmed/30285260
Schizophrenia	rs983708	7	126	137070207	0.0142708	C	4.60398e-16	DGKI	rs3735025	137074844	1.062	T	1e-09	DGKI	3 prime UTR variant	30285260	Ikeda M	2018-10-03	Schizophr Bull	www.ncbi.nlm.nih.gov/pubmed/30285260
Schizophrenia	rs983708	7	126	137070207	0.0142708	C	4.60398e-16	DGKI	rs3735025	137074844	1.07	T	2e-09	NR	3 prime UTR variant	26198764	Goes FS	2015-07-21	Am J Med Genet B Neuropsychiatr Genet	www.ncbi.nlm.nih.gov/pubmed/26198764
Schizophrenia (MTAG)	rs983708	7	126	137070207	0.0142708	C	4.60398e-16	DGKI	rs11766321	137076903	0.0646889	T	1e-08	NR	intron variant	33479212	Yao X	2021-01-21	Transl Psychiatry	www.ncbi.nlm.nih.gov/pubmed/33479212
Schizophrenia (MTAG)	rs983708	7	126	137070207	0.0142708	C	4.60398e-16	DGKI	rs7785663	137070298	NA	?	2e-08	NR	3 prime UTR variant	32606422	Wu Y	2020-06-30	Transl Psychiatry	www.ncbi.nlm.nih.gov/pubmed/32606422
Schizophrenia vs ADHD (ordinary least squares (OLS))	rs983708	7	126	137070207	0.0142708	C	4.60398e-16	DGKI	rs10954580	137076712	0.0196	?	1e-08	NA	intron variant	33686288	Peyrot WJ	2021-03-08	Nat Genet	www.ncbi.nlm.nih.gov/pubmed/33686288
Age at first birth	rs80206917	7	127	140159389	0.00977224	T	1.86569e-08	MKRN1	rs113247159	140182514	0.0641	T	3e-08	MKRN1	intergenic variant	34211149	Mills MC	2021-07-01	Nat Hum Behav	www.ncbi.nlm.nih.gov/pubmed/34211149
Age at first sexual intercourse	rs80206917	7	127	140159389	0.00977224	T	1.86569e-08	MKRN1	rs113367286	140144414	0.0171666	C	2e-13	MKRN1	regulatory region variant	34211149	Mills MC	2021-07-01	Nat Hum Behav	www.ncbi.nlm.nih.gov/pubmed/34211149
Body fat percentage	rs80206917	7	127	140159389	0.00977224	T	1.86569e-08	MKRN1	rs80206917	140159389	0.11631	?	5e-07	NR	intron variant	30593698	Hubel C	2018-12-28	Am J Med Genet B Neuropsychiatr Genet	www.ncbi.nlm.nih.gov/pubmed/30593698
Body fat percentage	rs80206917	7	127	140159389	0.00977224	T	1.86569e-08	MKRN1	rs80206917	140159389	0.15248	?	9e-08	NR	intron variant	30593698	Hubel C	2018-12-28	Am J Med Genet B Neuropsychiatr Genet	www.ncbi.nlm.nih.gov/pubmed/30593698
Estimated glomerular filtration rate	rs80206917	7	127	140159389	0.00977224	T	1.86569e-08	MKRN1	rs7793448	140124823	0.0158	A	2e-09	NR	intron variant	33462484	Sinnott-Armstrong N	2021-01-18	Nat Genet	www.ncbi.nlm.nih.gov/pubmed/33462484
General risk tolerance (MTAG)	rs80206917	7	127	140159389	0.00977224	T	1.86569e-08	MKRN1	rs12537434	140175330	0.0077	A	1e-08	MKRN1	intron variant	30643258	Karlsson Linner R	2019-01-14	Nat Genet	www.ncbi.nlm.nih.gov/pubmed/30643258
Immature fraction of reticulocytes	rs80206917	7	127	140159389	0.00977224	T	1.86569e-08	MKRN1	rs80206917	140159389	0.0183715	C	1e-13	MKRN1	intron variant	32888494	Vuckovic D	2020-09-01	Cell	www.ncbi.nlm.nih.gov/pubmed/32888494
Number of sexual partners	rs80206917	7	127	140159389	0.00977224	T	1.86569e-08	MKRN1	rs2272095	140158851	0.0173964	C	9e-11	MKRN1	missense variant	30643258	Karlsson Linner R	2019-01-14	Nat Genet	www.ncbi.nlm.nih.gov/pubmed/30643258
Basophil count	rs2980439	8	128	8094870	-0.012192	G	5.30864e-13	FAM86B3P:ALG1L13P	rs2955587	8098079	NA	G	2e-13	NR	splice region variant	32888493	Chen MH	2020-09-01	Cell	www.ncbi.nlm.nih.gov/pubmed/32888493
Body shape index	rs2980439	8	128	8094870	-0.012192	G	5.30864e-13	FAM86B3P:ALG1L13P	rs2980419	8114141	0.0187864	A	2e-09	FAM86B3P	intergenic variant	34021172	Christakoudi S	2021-05-21	Sci Rep	www.ncbi.nlm.nih.gov/pubmed/34021172
Body shape index	rs2980439	8	128	8094870	-0.012192	G	5.30864e-13	FAM86B3P:ALG1L13P	rs2945252	8093592	0.0164591	T	1e-08	FAM86B3P, ALG1L13P	non coding transcript exon variant	34021172	Christakoudi S	2021-05-21	Sci Rep	www.ncbi.nlm.nih.gov/pubmed/34021172
C-reactive protein levels	rs2980439	8	128	8094870	-0.012192	G	5.30864e-13	FAM86B3P:ALG1L13P	rs2980512	8140901	0.0162131	T	1e-13	NR	intergenic variant	31900758	Han X	2020-01-03	Eur J Epidemiol	www.ncbi.nlm.nih.gov/pubmed/31900758
Estimated glomerular filtration rate	rs2980439	8	128	8094870	-0.012192	G	5.30864e-13	FAM86B3P:ALG1L13P	rs2980423	8142575	0.0023	T	8e-17	PRAG1	intergenic variant	31152163	Wuttke M	2019-05-31	Nat Genet	www.ncbi.nlm.nih.gov/pubmed/31152163
Estimated glomerular filtration rate	rs2980439	8	128	8094870	-0.012192	G	5.30864e-13	FAM86B3P:ALG1L13P	rs1543238	8134809	0.0025	A	1e-17	FAM86B3P	regulatory region variant	31152163	Wuttke M	2019-05-31	Nat Genet	www.ncbi.nlm.nih.gov/pubmed/31152163
General factor of neuroticism	rs2980439	8	128	8094870	-0.012192	G	5.30864e-13	FAM86B3P:ALG1L13P	rs2945232	8098038	0.014614	T	5e-17	ALG1L13P, FAM86B3P	non coding transcript exon variant	30867560	Hill WD	2019-03-13	Mol Psychiatry	www.ncbi.nlm.nih.gov/pubmed/30867560
Hip circumference adjusted for BMI	rs2980439	8	128	8094870	-0.012192	G	5.30864e-13	FAM86B3P:ALG1L13P	rs35571782	8141823	0.0155763	C	4e-08	SGK223	intergenic variant	34021172	Christakoudi S	2021-05-21	Sci Rep	www.ncbi.nlm.nih.gov/pubmed/34021172
Neuroticism	rs2980439	8	128	8094870	-0.012192	G	5.30864e-13	FAM86B3P:ALG1L13P	rs2980439	8094870	10.944	A	7e-28	intergenic	intron variant	29255261	Luciano M	2017-12-18	Nat Genet	www.ncbi.nlm.nih.gov/pubmed/29255261
Neuroticism	rs2980439	8	128	8094870	-0.012192	G	5.30864e-13	FAM86B3P:ALG1L13P	rs2945232	8098038	0.0202436	C	1e-27	NR	non coding transcript exon variant	30643256	Baselmans BML	2019-01-14	Nat Genet	www.ncbi.nlm.nih.gov/pubmed/30643256
Obesity (extreme)	rs2980439	8	128	8094870	-0.012192	G	5.30864e-13	FAM86B3P:ALG1L13P	rs2948300	8106508	1.325	T	1e-06	intergenic	intergenic variant	31888951	Schlauch KA	2019-12-30	G3 (Bethesda)	www.ncbi.nlm.nih.gov/pubmed/31888951
Processed meat consumption	rs2980439	8	128	8094870	-0.012192	G	5.30864e-13	FAM86B3P:ALG1L13P	rs2945247	8096004	0.0163992	?	5e-11	PRAG1, MFHAS1, ERI1	non coding transcript exon variant	32066663	Niarchou M	2020-02-03	Transl Psychiatry	www.ncbi.nlm.nih.gov/pubmed/32066663
Red cell distribution width	rs2980439	8	128	8094870	-0.012192	G	5.30864e-13	FAM86B3P:ALG1L13P	rs2980478	8088230	0.0406653	C	2e-23	FAM86B3P	intron variant	28957414	Pilling LC	2017-09-28	PLoS One	www.ncbi.nlm.nih.gov/pubmed/28957414
Red cell distribution width	rs2980439	8	128	8094870	-0.012192	G	5.30864e-13	FAM86B3P:ALG1L13P	rs2948294	8094961	0.0383123	G	6e-26	FAM86B3P, ALG1L13P	intron variant	27863252	Astle WJ	2016-11-17	Cell	www.ncbi.nlm.nih.gov/pubmed/27863252
Schizophrenia	rs2980439	8	128	8094870	-0.012192	G	5.30864e-13	FAM86B3P:ALG1L13P	rs2980436	8092025	1.057	A	2e-08	ERI1, FAM85B, FAM86B3P, FAM86C1	non coding transcript exon variant	28991256	Li Z	2017-10-09	Nat Genet	www.ncbi.nlm.nih.gov/pubmed/28991256
Schizophrenia	rs2980439	8	128	8094870	-0.012192	G	5.30864e-13	FAM86B3P:ALG1L13P	rs2980436	8092025	1.052	A	4e-07	FLJ10661	non coding transcript exon variant	30285260	Ikeda M	2018-10-03	Schizophr Bull	www.ncbi.nlm.nih.gov/pubmed/30285260
Schizophrenia	rs2980439	8	128	8094870	-0.012192	G	5.30864e-13	FAM86B3P:ALG1L13P	rs1878561	8092405	1.05932	A	1e-07	FLJ10661	intron variant	30285260	Ikeda M	2018-10-03	Schizophr Bull	www.ncbi.nlm.nih.gov/pubmed/30285260
Schizophrenia	rs2980439	8	128	8094870	-0.012192	G	5.30864e-13	FAM86B3P:ALG1L13P	rs2945232	8098038	1.06383	C	2e-08	NR	non coding transcript exon variant	26198764	Goes FS	2015-07-21	Am J Med Genet B Neuropsychiatr Genet	www.ncbi.nlm.nih.gov/pubmed/26198764
Systemic lupus erythematosus	rs2980439	8	128	8094870	-0.012192	G	5.30864e-13	FAM86B3P:ALG1L13P	rs2980512	8140901	1.15	?	4e-10	FAM86B3P	intergenic variant	28714469	Langefeld CD	2017-07-17	Nat Commun	www.ncbi.nlm.nih.gov/pubmed/28714469
Systemic lupus erythematosus	rs2980439	8	128	8094870	-0.012192	G	5.30864e-13	FAM86B3P:ALG1L13P	rs2955587	8098079	1.11	?	6e-10	FLJ10661	splice region variant	28714469	Langefeld CD	2017-07-17	Nat Commun	www.ncbi.nlm.nih.gov/pubmed/28714469
Waist circumference adjusted for body mass index	rs2980439	8	128	8094870	-0.012192	G	5.30864e-13	FAM86B3P:ALG1L13P	rs2945252	8093592	0.0181881	T	2e-10	FAM86B3P, ALG1L13P	non coding transcript exon variant	34021172	Christakoudi S	2021-05-21	Sci Rep	www.ncbi.nlm.nih.gov/pubmed/34021172
Waist circumference adjusted for body mass index	rs2980439	8	128	8094870	-0.012192	G	5.30864e-13	FAM86B3P:ALG1L13P	rs2980419	8114141	0.0205314	A	4e-11	FAM86B3P	intergenic variant	34021172	Christakoudi S	2021-05-21	Sci Rep	www.ncbi.nlm.nih.gov/pubmed/34021172
Waist-hip index	rs2980439	8	128	8094870	-0.012192	G	5.30864e-13	FAM86B3P:ALG1L13P	rs2980438	8094825	0.0224256	T	9e-13	FAM86B3P, ALG1L13P	intron variant	34021172	Christakoudi S	2021-05-21	Sci Rep	www.ncbi.nlm.nih.gov/pubmed/34021172
Waist-to-hip ratio adjusted for BMI	rs2980439	8	128	8094870	-0.012192	G	5.30864e-13	FAM86B3P:ALG1L13P	rs2980438	8094825	0.0210622	T	2e-11	FAM86B3P, ALG1L13P	intron variant	34021172	Christakoudi S	2021-05-21	Sci Rep	www.ncbi.nlm.nih.gov/pubmed/34021172
Asthma	rs6985501	8	128	8172442	0.0105267	G	5.89211e-10	SGK223	rs7014953	8168413	NA	A	8e-09	SGK223	intergenic variant	32296059	Han Y	2020-04-15	Nat Commun	www.ncbi.nlm.nih.gov/pubmed/32296059
General factor of neuroticism	rs6985501	8	128	8172442	0.0105267	G	5.89211e-10	SGK223	rs17603933	8168474	0.01029	G	3e-09	SGK223	intergenic variant	30867560	Hill WD	2019-03-13	Mol Psychiatry	www.ncbi.nlm.nih.gov/pubmed/30867560
General factor of neuroticism	rs6985501	8	128	8172442	0.0105267	G	5.89211e-10	SGK223	rs2976958	8236677	0.013322	C	2e-14	SGK223	intron variant	30867560	Hill WD	2019-03-13	Mol Psychiatry	www.ncbi.nlm.nih.gov/pubmed/30867560
General factor of neuroticism	rs6985501	8	128	8172442	0.0105267	G	5.89211e-10	SGK223	rs7841082	8168987	0.011708	C	2e-11	SGK223	intergenic variant	30867560	Hill WD	2019-03-13	Mol Psychiatry	www.ncbi.nlm.nih.gov/pubmed/30867560
Morning person	rs6985501	8	128	8172442	0.0105267	G	5.89211e-10	SGK223	rs712255	8119716	1.0275	A	1e-13	DEFB109P1B, SGK223	intergenic variant	30696823	Jones SE	2019-01-29	Nat Commun	www.ncbi.nlm.nih.gov/pubmed/30696823
Type 2 diabetes	rs6985501	8	128	8172442	0.0105267	G	5.89211e-10	SGK223	rs7841082	8168987	0.042	T	5e-08	SGK223	intergenic variant	30054458	Xue A	2018-07-27	Nat Commun	www.ncbi.nlm.nih.gov/pubmed/30054458
Waist circumference adjusted for body mass index	rs6985501	8	128	8172442	0.0105267	G	5.89211e-10	SGK223	rs59224164	8149673	0.0181349	C	1e-08	SGK223	intergenic variant	34021172	Christakoudi S	2021-05-21	Sci Rep	www.ncbi.nlm.nih.gov/pubmed/34021172
Waist circumference adjusted for body mass index	rs6985501	8	128	8172442	0.0105267	G	5.89211e-10	SGK223	rs4840941	8216986	0.0182562	A	5e-09	SGK223	intron variant	34021172	Christakoudi S	2021-05-21	Sci Rep	www.ncbi.nlm.nih.gov/pubmed/34021172
Waist circumference adjusted for body mass index	rs56365922	8	128	8252625	0.011745	G	1.37052e-10	SGK223	rs73184376	8268336	0.0200211	A	5e-08	CTA-398F10.1	intergenic variant	34021172	Christakoudi S	2021-05-21	Sci Rep	www.ncbi.nlm.nih.gov/pubmed/34021172
Waist circumference adjusted for body mass index	rs56365922	8	128	8252625	0.011745	G	1.37052e-10	SGK223	rs56365922	8252625	0.0193203	A	2e-08	SGK223	regulatory region variant	34021172	Christakoudi S	2021-05-21	Sci Rep	www.ncbi.nlm.nih.gov/pubmed/34021172
Waist circumference adjusted for body mass index	rs56365922	8	128	8252625	0.011745	G	1.37052e-10	SGK223	rs56365922	8252625	0.0197084	A	4e-10	SGK223	regulatory region variant	34021172	Christakoudi S	2021-05-21	Sci Rep	www.ncbi.nlm.nih.gov/pubmed/34021172
General factor of neuroticism	rs1543186	8	128	8273358	-0.0121333	G	1.79899e-10	CTA-398F10.1	rs2945874	8260424	0.010803	C	6e-10	ENSG00000253505	regulatory region variant	30867560	Hill WD	2019-03-13	Mol Psychiatry	www.ncbi.nlm.nih.gov/pubmed/30867560
Waist circumference adjusted for body mass index	rs1543186	8	128	8273358	-0.0121333	G	1.79899e-10	CTA-398F10.1	rs2976921	8266397	0.0188899	C	2e-08	CTA-398F10.1	regulatory region variant	34021172	Christakoudi S	2021-05-21	Sci Rep	www.ncbi.nlm.nih.gov/pubmed/34021172
Waist circumference adjusted for body mass index	rs1543186	8	128	8273358	-0.0121333	G	1.79899e-10	CTA-398F10.1	rs2945870	8262061	0.0175328	T	3e-08	CTA-398F10.1	intergenic variant	34021172	Christakoudi S	2021-05-21	Sci Rep	www.ncbi.nlm.nih.gov/pubmed/34021172
Waist-hip index	rs1543186	8	128	8273358	-0.0121333	G	1.79899e-10	CTA-398F10.1	rs2945874	8260424	0.0210419	G	7e-10	CTA-398F10.1	regulatory region variant	34021172	Christakoudi S	2021-05-21	Sci Rep	www.ncbi.nlm.nih.gov/pubmed/34021172
Waist-to-hip ratio adjusted for BMI	rs1543186	8	128	8273358	-0.0121333	G	1.79899e-10	CTA-398F10.1	rs2945874	8260424	0.0199613	G	5e-09	CTA-398F10.1	regulatory region variant	34021172	Christakoudi S	2021-05-21	Sci Rep	www.ncbi.nlm.nih.gov/pubmed/34021172
General factor of neuroticism	rs2979204	8	128	8298857	-0.00989343	T	1.07083e-08	CTA-398F10.2	rs2979204	8298857	0.011973	T	5e-12	ENSG00000254153	regulatory region variant	30867560	Hill WD	2019-03-13	Mol Psychiatry	www.ncbi.nlm.nih.gov/pubmed/30867560
Remission after SSRI treatment in MDD or neuroticism	rs2979204	8	128	8298857	-0.00989343	T	1.07083e-08	CTA-398F10.2	rs2979204	8298857	NA	T	8e-11	PRAG1	regulatory region variant	29559929	Amare AT	2018-03-06	Front Psychiatry	www.ncbi.nlm.nih.gov/pubmed/29559929
Waist circumference adjusted for body mass index	rs2979204	8	128	8298857	-0.00989343	T	1.07083e-08	CTA-398F10.2	rs2976843	8291298	0.0181293	T	2e-08	CTA-398F10.1	intergenic variant	34021172	Christakoudi S	2021-05-21	Sci Rep	www.ncbi.nlm.nih.gov/pubmed/34021172
Body shape index	rs2921075	8	128	8305889	-0.0108356	G	1.30002e-09	CTA-398F10.2	rs2976935	8287096	0.0177143	T	1e-08	CTA-398F10.1	TF binding site variant	34021172	Christakoudi S	2021-05-21	Sci Rep	www.ncbi.nlm.nih.gov/pubmed/34021172
General factor of neuroticism	rs2921075	8	128	8305889	-0.0108356	G	1.30002e-09	CTA-398F10.2	rs2945858	8286116	0.011256	T	8e-11	ENSG00000253505	regulatory region variant	30867560	Hill WD	2019-03-13	Mol Psychiatry	www.ncbi.nlm.nih.gov/pubmed/30867560
Waist circumference adjusted for body mass index	rs2921075	8	128	8305889	-0.0108356	G	1.30002e-09	CTA-398F10.2	rs2976854	8301788	0.0187912	C	4e-10	CTA-398F10.2	regulatory region variant	34021172	Christakoudi S	2021-05-21	Sci Rep	www.ncbi.nlm.nih.gov/pubmed/34021172
Heel bone mineral density	rs2921062	8	128	8317501	-0.0124896	C	6.93446e-09	CTA-398F10.2	rs2921042	8326470	0.0236619	?	2e-24	NA	intergenic variant	30048462	Kim SK	2018-07-26	PLoS One	www.ncbi.nlm.nih.gov/pubmed/30048462
Negative Urgency	rs2921062	8	128	8317501	-0.0124896	C	6.93446e-09	CTA-398F10.2	rs7829975	8548117	-0.023	T	5e-09	SGK223, CLDN23	NA	NA	Sanchez-Roige S	2022-01-31	medRxiv	https://www.medrxiv.org/content/10.1101/2022.01.29.22270095v1
Self-reported math ability	rs2921062	8	128	8317501	-0.0124896	C	6.93446e-09	CTA-398F10.2	rs2921041	8327979	0.0166	A	7e-14	Intergenic	intergenic variant	30038396	Lee JJ	2018-07-23	Nat Genet	www.ncbi.nlm.nih.gov/pubmed/30038396
Adult body size	rs2921053	8	128	8319963	-0.0132112	G	5.87249e-15	CTA-398F10.2	rs7827182	8380471	0.0112266	G	3e-16	SGK223	regulatory region variant	32376654	Richardson TG	2020-05-06	BMJ	www.ncbi.nlm.nih.gov/pubmed/32376654
Autoimmune thyroid disease	rs2921053	8	128	8319963	-0.0132112	G	5.87249e-15	CTA-398F10.2	rs2921071	8308044	1.08696	A	3e-21	NR	regulatory region variant	32581359	Saevarsdottir S	2020-06-24	Nature	www.ncbi.nlm.nih.gov/pubmed/32581359
Basophil count	rs2921053	8	128	8319963	-0.0132112	G	5.87249e-15	CTA-398F10.2	rs2921071	8308044	0.01527	C	2e-13	NR	regulatory region variant	32888493	Chen MH	2020-09-01	Cell	www.ncbi.nlm.nih.gov/pubmed/32888493
Body shape index	rs2921053	8	128	8319963	-0.0132112	G	5.87249e-15	CTA-398F10.2	rs2980757	8309097	0.0183737	T	6e-10	CTA-398F10.2	regulatory region variant	34021172	Christakoudi S	2021-05-21	Sci Rep	www.ncbi.nlm.nih.gov/pubmed/34021172
Body shape index	rs2921053	8	128	8319963	-0.0132112	G	5.87249e-15	CTA-398F10.2	rs2979192	8338147	0.0189271	T	3e-09	CTA-398F10.2	intergenic variant	34021172	Christakoudi S	2021-05-21	Sci Rep	www.ncbi.nlm.nih.gov/pubmed/34021172
Body shape index	rs2921053	8	128	8319963	-0.0132112	G	5.87249e-15	CTA-398F10.2	rs7823056	8382705	0.0239379	G	1e-14	CTD-3023L14.3	intergenic variant	34021172	Christakoudi S	2021-05-21	Sci Rep	www.ncbi.nlm.nih.gov/pubmed/34021172
Body shape index	rs2921053	8	128	8319963	-0.0132112	G	5.87249e-15	CTA-398F10.2	rs61296026	8383140	0.0224259	G	6e-15	CTD-3023L14.3	intergenic variant	34021172	Christakoudi S	2021-05-21	Sci Rep	www.ncbi.nlm.nih.gov/pubmed/34021172
Body shape index	rs2921053	8	128	8319963	-0.0132112	G	5.87249e-15	CTA-398F10.2	rs2976944	8270914	0.0171017	T	3e-09	CTA-398F10.1	intergenic variant	34021172	Christakoudi S	2021-05-21	Sci Rep	www.ncbi.nlm.nih.gov/pubmed/34021172
Brain morphology (min-P)	rs2921053	8	128	8319963	-0.0132112	G	5.87249e-15	CTA-398F10.2	rs2980769	8320291	NA	?	2e-09	NCKAP5	intergenic variant	32665545	van der Meer D	2020-07-14	Nat Commun	www.ncbi.nlm.nih.gov/pubmed/32665545
Chronotype	rs2921053	8	128	8319963	-0.0132112	G	5.87249e-15	CTA-398F10.2	rs2979139	8268313	1.02706	G	4e-14	SGK223, CLDN23	intergenic variant	30696823	Jones SE	2019-01-29	Nat Commun	www.ncbi.nlm.nih.gov/pubmed/30696823
Cortical surface area (min-P)	rs2921053	8	128	8319963	-0.0132112	G	5.87249e-15	CTA-398F10.2	rs2980769	8320291	NA	?	6e-10	CNTN2, TMEM81, RBBP5, DSTYK, TMCC2, NUAK2	intergenic variant	32665545	van der Meer D	2020-07-14	Nat Commun	www.ncbi.nlm.nih.gov/pubmed/32665545
Diastolic blood pressure x alcohol consumption interaction (2df test)	rs2921053	8	128	8319963	-0.0132112	G	5.87249e-15	CTA-398F10.2	rs10092965	8373485	NA	A	2e-12	LOC105379224, SGK223	intergenic variant	29912962	Feitosa MF	2018-06-18	PLoS One	www.ncbi.nlm.nih.gov/pubmed/29912962
Diastolic blood pressure x alcohol consumption interaction (2df test)	rs2921053	8	128	8319963	-0.0132112	G	5.87249e-15	CTA-398F10.2	rs10092965	8373485	NA	A	9e-11	LOC105379224, SGK223	intergenic variant	29912962	Feitosa MF	2018-06-18	PLoS One	www.ncbi.nlm.nih.gov/pubmed/29912962
Diastolic blood pressure x smoking status (current vs non-current) interaction (2df test)	rs2921053	8	128	8319963	-0.0132112	G	5.87249e-15	CTA-398F10.2	rs7823056	8382705	NA	?	1e-11	PRAG1, MFHAS1	intergenic variant	29455858	Sung YJ	2018-02-15	Am J Hum Genet	www.ncbi.nlm.nih.gov/pubmed/29455858
Diastolic blood pressure x smoking status (current vs non-current) interaction (2df test)	rs2921053	8	128	8319963	-0.0132112	G	5.87249e-15	CTA-398F10.2	rs7823056	8382705	NA	?	1e-11	PRAG1, MFHAS1	intergenic variant	29455858	Sung YJ	2018-02-15	Am J Hum Genet	www.ncbi.nlm.nih.gov/pubmed/29455858
Diastolic blood pressure x smoking status (ever vs never) interaction (2df test)	rs2921053	8	128	8319963	-0.0132112	G	5.87249e-15	CTA-398F10.2	rs7823056	8382705	NA	?	4e-11	PRAG1, MFHAS1	intergenic variant	29455858	Sung YJ	2018-02-15	Am J Hum Genet	www.ncbi.nlm.nih.gov/pubmed/29455858
Diastolic blood pressure x smoking status (ever vs never) interaction (2df test)	rs2921053	8	128	8319963	-0.0132112	G	5.87249e-15	CTA-398F10.2	rs7823056	8382705	NA	?	2e-11	PRAG1, MFHAS1	intergenic variant	29455858	Sung YJ	2018-02-15	Am J Hum Genet	www.ncbi.nlm.nih.gov/pubmed/29455858
General factor of neuroticism	rs2921053	8	128	8319963	-0.0132112	G	5.87249e-15	CTA-398F10.2	rs2979162	8309008	0.011979	T	5e-12	ENSG00000254153	regulatory region variant	30867560	Hill WD	2019-03-13	Mol Psychiatry	www.ncbi.nlm.nih.gov/pubmed/30867560
General factor of neuroticism	rs2921053	8	128	8319963	-0.0132112	G	5.87249e-15	CTA-398F10.2	rs2979151	8258019	0.01235	G	1e-12	SGK223	regulatory region variant	30867560	Hill WD	2019-03-13	Mol Psychiatry	www.ncbi.nlm.nih.gov/pubmed/30867560
General factor of neuroticism	rs2921053	8	128	8319963	-0.0132112	G	5.87249e-15	CTA-398F10.2	rs2921036	8363897	0.015042	T	5e-18	ENSG00000254153	intergenic variant	30867560	Hill WD	2019-03-13	Mol Psychiatry	www.ncbi.nlm.nih.gov/pubmed/30867560
Heel bone mineral density	rs2921053	8	128	8319963	-0.0132112	G	5.87249e-15	CTA-398F10.2	rs2921059	8317887	0.0401012	?	4e-82	NA	intron variant	30048462	Kim SK	2018-07-26	PLoS One	www.ncbi.nlm.nih.gov/pubmed/30048462
Hypothyroidism	rs2921053	8	128	8319963	-0.0132112	G	5.87249e-15	CTA-398F10.2	rs2921053	8319963	NA	?	5e-14	NA	intergenic variant	30595370	Kichaev G	2018-12-27	Am J Hum Genet	www.ncbi.nlm.nih.gov/pubmed/30595370
Medication use (thyroid preparations)	rs2921053	8	128	8319963	-0.0132112	G	5.87249e-15	CTA-398F10.2	rs2921053	8319963	0.0929928	C	4e-24	CTA-398F10.2	intergenic variant	31015401	Wu Y	2019-04-23	Nat Commun	www.ncbi.nlm.nih.gov/pubmed/31015401
Morning person	rs2921053	8	128	8319963	-0.0132112	G	5.87249e-15	CTA-398F10.2	rs2979139	8268313	1.02722	G	4e-14	SGK223, CLDN23	intergenic variant	30696823	Jones SE	2019-01-29	Nat Commun	www.ncbi.nlm.nih.gov/pubmed/30696823
Negative Urgency	rs2921053	8	128	8319963	-0.0132112	G	5.87249e-15	CTA-398F10.2	rs7829975	8548117	-0.023	T	5e-09	SGK223, CLDN23	NA	NA	Sanchez-Roige S	2022-01-31	medRxiv	https://www.medrxiv.org/content/10.1101/2022.01.29.22270095v1
Neuroticism	rs2921053	8	128	8319963	-0.0132112	G	5.87249e-15	CTA-398F10.2	rs2921036	8363897	6.229	T	5e-10	NR	intergenic variant	29942085	Nagel M	2018-06-25	Nat Genet	www.ncbi.nlm.nih.gov/pubmed/29942085
Neuroticism	rs2921053	8	128	8319963	-0.0132112	G	5.87249e-15	CTA-398F10.2	rs2921036	8363897	11.629	T	3e-31	CLDN23, ERI1, MFHAS1, SGK223	intergenic variant	29255261	Luciano M	2017-12-18	Nat Genet	www.ncbi.nlm.nih.gov/pubmed/29255261
Neuroticism	rs2921053	8	128	8319963	-0.0132112	G	5.87249e-15	CTA-398F10.2	rs2921036	8363897	0.01775	T	3e-20	NR	intergenic variant	32231276	Cai N	2020-03-30	Nat Genet	www.ncbi.nlm.nih.gov/pubmed/32231276
Neuroticism	rs2921053	8	128	8319963	-0.0132112	G	5.87249e-15	CTA-398F10.2	rs2921036	8363897	0.0219983	C	3e-32	NR	intergenic variant	30643256	Baselmans BML	2019-01-14	Nat Genet	www.ncbi.nlm.nih.gov/pubmed/30643256
Non-melanoma skin cancer	rs2921053	8	128	8319963	-0.0132112	G	5.87249e-15	CTA-398F10.2	rs2921077	8304502	1.08877	G	7e-06	NR	intergenic variant	29739929	Visconti A	2018-05-08	Nat Commun	www.ncbi.nlm.nih.gov/pubmed/29739929
Parkinson's disease	rs2921053	8	128	8319963	-0.0132112	G	5.87249e-15	CTA-398F10.2	rs2979160	8307666	NA	A	3e-06	SGK223	intergenic variant	32201043	Smeland OB	2020-02-08	Biol Psychiatry	www.ncbi.nlm.nih.gov/pubmed/32201043
Parkinson's disease	rs2921053	8	128	8319963	-0.0132112	G	5.87249e-15	CTA-398F10.2	rs2921073	8307643	1.06157	C	1e-07	NR	intergenic variant	28892059	Chang D	2017-09-11	Nat Genet	www.ncbi.nlm.nih.gov/pubmed/28892059
Pulse pressure x alcohol consumption (light vs heavy) interaction (2df test)	rs2921053	8	128	8319963	-0.0132112	G	5.87249e-15	CTA-398F10.2	rs7823056	8382705	NA	A	3e-11	LOC105379224, SGK223	intergenic variant	29912962	Feitosa MF	2018-06-18	PLoS One	www.ncbi.nlm.nih.gov/pubmed/29912962
Pulse pressure x alcohol consumption interaction (2df test)	rs2921053	8	128	8319963	-0.0132112	G	5.87249e-15	CTA-398F10.2	rs6995407	8384647	NA	C	2e-16	LOC105379224, SGK223	regulatory region variant	29912962	Feitosa MF	2018-06-18	PLoS One	www.ncbi.nlm.nih.gov/pubmed/29912962
Systolic blood pressure	rs2921053	8	128	8319963	-0.0132112	G	5.87249e-15	CTA-398F10.2	rs7826238	8387095	0.335	T	3e-15	intergenic	intergenic variant	28739976	Wain LV	2017-07-24	Hypertension	www.ncbi.nlm.nih.gov/pubmed/28739976
Systolic blood pressure	rs2921053	8	128	8319963	-0.0132112	G	5.87249e-15	CTA-398F10.2	rs7826238	8387095	0.357	T	8e-07	intergenic	intergenic variant	28739976	Wain LV	2017-07-24	Hypertension	www.ncbi.nlm.nih.gov/pubmed/28739976
Systolic blood pressure x alcohol consumption (light vs heavy) interaction (2df test)	rs2921053	8	128	8319963	-0.0132112	G	5.87249e-15	CTA-398F10.2	rs7823056	8382705	NA	A	1e-11	LOC105379224, SGK223	intergenic variant	29912962	Feitosa MF	2018-06-18	PLoS One	www.ncbi.nlm.nih.gov/pubmed/29912962
Systolic blood pressure x alcohol consumption interaction (2df test)	rs2921053	8	128	8319963	-0.0132112	G	5.87249e-15	CTA-398F10.2	rs13270194	8378102	NA	T	2e-20	LOC105379224, SGK223	regulatory region variant	29912962	Feitosa MF	2018-06-18	PLoS One	www.ncbi.nlm.nih.gov/pubmed/29912962
Systolic blood pressure x smoking status (current vs non-current) interaction (2df test)	rs2921053	8	128	8319963	-0.0132112	G	5.87249e-15	CTA-398F10.2	rs7823056	8382705	NA	?	3e-22	PRAG1, MFHAS1	intergenic variant	29455858	Sung YJ	2018-02-15	Am J Hum Genet	www.ncbi.nlm.nih.gov/pubmed/29455858
Systolic blood pressure x smoking status (current vs non-current) interaction (2df test)	rs2921053	8	128	8319963	-0.0132112	G	5.87249e-15	CTA-398F10.2	rs7823056	8382705	NA	?	3e-23	PRAG1, MFHAS1	intergenic variant	29455858	Sung YJ	2018-02-15	Am J Hum Genet	www.ncbi.nlm.nih.gov/pubmed/29455858
Systolic blood pressure x smoking status (ever vs never) interaction (2df test)	rs2921053	8	128	8319963	-0.0132112	G	5.87249e-15	CTA-398F10.2	rs7823056	8382705	NA	?	3e-21	PRAG1, MFHAS1	intergenic variant	29455858	Sung YJ	2018-02-15	Am J Hum Genet	www.ncbi.nlm.nih.gov/pubmed/29455858
Systolic blood pressure x smoking status (ever vs never) interaction (2df test)	rs2921053	8	128	8319963	-0.0132112	G	5.87249e-15	CTA-398F10.2	rs7823056	8382705	NA	?	8e-22	PRAG1, MFHAS1	intergenic variant	29455858	Sung YJ	2018-02-15	Am J Hum Genet	www.ncbi.nlm.nih.gov/pubmed/29455858
Thyroid stimulating hormone levels	rs2921053	8	128	8319963	-0.0132112	G	5.87249e-15	CTA-398F10.2	rs2979181	8323088	0.0359	T	4e-11	PRAG1, CLDN23	intergenic variant	32769997	Zhou W	2020-08-07	Nat Commun	www.ncbi.nlm.nih.gov/pubmed/32769997
TPE interval (resting)	rs2921053	8	128	8319963	-0.0132112	G	5.87249e-15	CTA-398F10.2	rs2976944	8270914	0.028	T	4e-08	PRAG1	intergenic variant	32386560	Ramirez J	2020-04-29	Am J Hum Genet	www.ncbi.nlm.nih.gov/pubmed/32386560
Waist circumference adjusted for body mass index	rs2921053	8	128	8319963	-0.0132112	G	5.87249e-15	CTA-398F10.2	rs2979139	8268313	0.0206522	G	2e-11	CTA-398F10.1	intergenic variant	34021172	Christakoudi S	2021-05-21	Sci Rep	www.ncbi.nlm.nih.gov/pubmed/34021172
Waist circumference adjusted for body mass index	rs2921053	8	128	8319963	-0.0132112	G	5.87249e-15	CTA-398F10.2	rs2979192	8338147	0.0211932	T	3e-11	CTA-398F10.2	intergenic variant	34021172	Christakoudi S	2021-05-21	Sci Rep	www.ncbi.nlm.nih.gov/pubmed/34021172
Waist circumference adjusted for body mass index	rs2921053	8	128	8319963	-0.0132112	G	5.87249e-15	CTA-398F10.2	rs2979192	8338147	0.0198798	T	1e-11	CTA-398F10.2	intergenic variant	34021172	Christakoudi S	2021-05-21	Sci Rep	www.ncbi.nlm.nih.gov/pubmed/34021172
Waist circumference adjusted for body mass index	rs2921053	8	128	8319963	-0.0132112	G	5.87249e-15	CTA-398F10.2	rs7823056	8382705	0.0265066	G	9e-18	CTD-3023L14.3	intergenic variant	34021172	Christakoudi S	2021-05-21	Sci Rep	www.ncbi.nlm.nih.gov/pubmed/34021172
Waist circumference adjusted for body mass index	rs2921053	8	128	8319963	-0.0132112	G	5.87249e-15	CTA-398F10.2	rs61296026	8383140	0.0236162	G	2e-16	CTD-3023L14.3	intergenic variant	34021172	Christakoudi S	2021-05-21	Sci Rep	www.ncbi.nlm.nih.gov/pubmed/34021172
Waist circumference adjusted for body mass index	rs2921053	8	128	8319963	-0.0132112	G	5.87249e-15	CTA-398F10.2	rs2976944	8270914	0.0186195	T	8e-11	CTA-398F10.1	intergenic variant	34021172	Christakoudi S	2021-05-21	Sci Rep	www.ncbi.nlm.nih.gov/pubmed/34021172
Waist-hip index	rs2921053	8	128	8319963	-0.0132112	G	5.87249e-15	CTA-398F10.2	rs2921097	8281142	0.0208157	T	3e-11	CTA-398F10.1	intron variant	34021172	Christakoudi S	2021-05-21	Sci Rep	www.ncbi.nlm.nih.gov/pubmed/34021172
Waist-hip index	rs2921053	8	128	8319963	-0.0132112	G	5.87249e-15	CTA-398F10.2	rs2976908	8345774	0.0220801	G	5e-12	CTA-398F10.2	intergenic variant	34021172	Christakoudi S	2021-05-21	Sci Rep	www.ncbi.nlm.nih.gov/pubmed/34021172
Waist-hip index	rs2921053	8	128	8319963	-0.0132112	G	5.87249e-15	CTA-398F10.2	rs2921036	8363897	0.0274284	T	2e-18	CTA-398F10.2	intergenic variant	34021172	Christakoudi S	2021-05-21	Sci Rep	www.ncbi.nlm.nih.gov/pubmed/34021172
Waist-to-hip ratio adjusted for BMI	rs2921053	8	128	8319963	-0.0132112	G	5.87249e-15	CTA-398F10.2	rs13270194	8378102	0.0176	T	5e-19	NR	regulatory region variant	30239722	Pulit SL	2018-09-14	Hum Mol Genet	www.ncbi.nlm.nih.gov/pubmed/30239722
Waist-to-hip ratio adjusted for BMI	rs2921053	8	128	8319963	-0.0132112	G	5.87249e-15	CTA-398F10.2	rs2921097	8281142	0.0194842	T	5e-10	CTA-398F10.1	intron variant	34021172	Christakoudi S	2021-05-21	Sci Rep	www.ncbi.nlm.nih.gov/pubmed/34021172
Waist-to-hip ratio adjusted for BMI	rs2921053	8	128	8319963	-0.0132112	G	5.87249e-15	CTA-398F10.2	rs2921036	8363897	0.026038	T	1e-16	CTA-398F10.2	intergenic variant	34021172	Christakoudi S	2021-05-21	Sci Rep	www.ncbi.nlm.nih.gov/pubmed/34021172
Waist-to-hip ratio adjusted for BMI	rs2921053	8	128	8319963	-0.0132112	G	5.87249e-15	CTA-398F10.2	rs2976908	8345774	0.0207724	G	8e-11	CTA-398F10.2	intergenic variant	34021172	Christakoudi S	2021-05-21	Sci Rep	www.ncbi.nlm.nih.gov/pubmed/34021172
Well-being spectrum (multivariate analysis)	rs2921053	8	128	8319963	-0.0132112	G	5.87249e-15	CTA-398F10.2	rs2921036	8363897	0.00714813	C	7e-15	NR	intergenic variant	30643256	Baselmans BML	2019-01-14	Nat Genet	www.ncbi.nlm.nih.gov/pubmed/30643256
White blood cell count (basophil)	rs2921053	8	128	8319963	-0.0132112	G	5.87249e-15	CTA-398F10.2	rs2921071	8308044	0.0228389	C	1e-10	intergenic	regulatory region variant	27863252	Astle WJ	2016-11-17	Cell	www.ncbi.nlm.nih.gov/pubmed/27863252
Appendicular lean mass	rs2976907	8	128	8345168	-0.0111259	C	6.34812e-11	CTA-398F10.2	rs2921051	8320104	0.0412829	A	8e-10	NR	intergenic variant	31761296	Hernandez Cordero AI	2019-11-21	Am J Hum Genet	www.ncbi.nlm.nih.gov/pubmed/31761296
Estimated glomerular filtration rate	rs2976907	8	128	8345168	-0.0111259	C	6.34812e-11	CTA-398F10.2	rs2921051	8320104	0.0022	A	2e-10	SGK223	intergenic variant	31451708	Hellwege JN	2019-08-26	Nat Commun	www.ncbi.nlm.nih.gov/pubmed/31451708
Estimated glomerular filtration rate	rs2976907	8	128	8345168	-0.0111259	C	6.34812e-11	CTA-398F10.2	rs2921060	8317817	0.0025	A	6e-12	SGK223	intron variant	31451708	Hellwege JN	2019-08-26	Nat Commun	www.ncbi.nlm.nih.gov/pubmed/31451708
Heel bone mineral density	rs2976907	8	128	8345168	-0.0111259	C	6.34812e-11	CTA-398F10.2	rs2921057	8318667	0.0394276	?	8e-82	NA	non coding transcript exon variant	30048462	Kim SK	2018-07-26	PLoS One	www.ncbi.nlm.nih.gov/pubmed/30048462
Negative Urgency	rs2976907	8	128	8345168	-0.0111259	C	6.34812e-11	CTA-398F10.2	rs7829975	8548117	-0.023	T	5e-09	SGK223, CLDN23	NA	NA	Sanchez-Roige S	2022-01-31	medRxiv	https://www.medrxiv.org/content/10.1101/2022.01.29.22270095v1
Pulse pressure x alcohol consumption (light vs heavy) interaction (2df test)	rs2976907	8	128	8345168	-0.0111259	C	6.34812e-11	CTA-398F10.2	rs2980755	8363683	NA	A	1e-10	LOC105379224, SGK223	intergenic variant	29912962	Feitosa MF	2018-06-18	PLoS One	www.ncbi.nlm.nih.gov/pubmed/29912962
Systolic blood pressure x alcohol consumption (light vs heavy) interaction (2df test)	rs2976907	8	128	8345168	-0.0111259	C	6.34812e-11	CTA-398F10.2	rs2980755	8363683	NA	A	3e-11	LOC105379224, SGK223	intergenic variant	29912962	Feitosa MF	2018-06-18	PLoS One	www.ncbi.nlm.nih.gov/pubmed/29912962
Triglyceride levels	rs2976907	8	128	8345168	-0.0111259	C	6.34812e-11	CTA-398F10.2	rs2921064	8316637	0.0271	?	5e-25	intergenic	intron variant	32154731	Ripatti P	2020-03-10	Circ Genom Precis Med	www.ncbi.nlm.nih.gov/pubmed/32154731
Triglyceride levels	rs2976907	8	128	8345168	-0.0111259	C	6.34812e-11	CTA-398F10.2	rs2980755	8363683	0.0248515	A	2e-35	SGK223	intergenic variant	32203549	Richardson TG	2020-03-23	PLoS Med	www.ncbi.nlm.nih.gov/pubmed/32203549
Triglycerides	rs2976907	8	128	8345168	-0.0111259	C	6.34812e-11	CTA-398F10.2	rs2980755	8363683	0.0209	A	1e-10	intergenic	intergenic variant	30275531	Klarin D	2018-10-01	Nat Genet	www.ncbi.nlm.nih.gov/pubmed/30275531
Negative Urgency	rs34831333	8	128	8353196	-0.0143244	T	3.95727e-10	CTA-398F10.2	rs7829975	8548117	-0.023	T	5e-09	SGK223, CLDN23	NA	NA	Sanchez-Roige S	2022-01-31	medRxiv	https://www.medrxiv.org/content/10.1101/2022.01.29.22270095v1
Aspartate aminotransferase levels	rs2921094	8	128	8358667	-0.0121679	C	1.34362e-11	CTA-398F10.2	rs6997361	8349757	0.0193	T	2e-12	NR	intergenic variant	33462484	Sinnott-Armstrong N	2021-01-18	Nat Genet	www.ncbi.nlm.nih.gov/pubmed/33462484
Body shape index	rs2921094	8	128	8358667	-0.0121679	C	1.34362e-11	CTA-398F10.2	rs2921094	8358667	0.0179884	G	4e-09	CTA-398F10.2	intergenic variant	34021172	Christakoudi S	2021-05-21	Sci Rep	www.ncbi.nlm.nih.gov/pubmed/34021172
General factor of neuroticism	rs2921094	8	128	8358667	-0.0121679	C	1.34362e-11	CTA-398F10.2	rs6997361	8349757	0.011436	C	1e-10	ENSG00000254153	intergenic variant	30867560	Hill WD	2019-03-13	Mol Psychiatry	www.ncbi.nlm.nih.gov/pubmed/30867560
General factor of neuroticism	rs2921094	8	128	8358667	-0.0121679	C	1.34362e-11	CTA-398F10.2	rs4562328	8351546	0.010268	C	5e-09	ENSG00000254153	intergenic variant	30867560	Hill WD	2019-03-13	Mol Psychiatry	www.ncbi.nlm.nih.gov/pubmed/30867560
General factor of neuroticism	rs2921094	8	128	8358667	-0.0121679	C	1.34362e-11	CTA-398F10.2	rs2980752	8358156	0.011979	C	1e-11	ENSG00000254153	intergenic variant	30867560	Hill WD	2019-03-13	Mol Psychiatry	www.ncbi.nlm.nih.gov/pubmed/30867560
Heel bone mineral density	rs2921094	8	128	8358667	-0.0121679	C	1.34362e-11	CTA-398F10.2	rs35118033	8358089	0.0303695	?	6e-41	NA	intergenic variant	30048462	Kim SK	2018-07-26	PLoS One	www.ncbi.nlm.nih.gov/pubmed/30048462
Heel bone mineral density	rs2921094	8	128	8358667	-0.0121679	C	1.34362e-11	CTA-398F10.2	rs2980752	8358156	0.03258	?	3e-50	NA	intergenic variant	30048462	Kim SK	2018-07-26	PLoS One	www.ncbi.nlm.nih.gov/pubmed/30048462
Negative Urgency	rs2921094	8	128	8358667	-0.0121679	C	1.34362e-11	CTA-398F10.2	rs7829975	8548117	-0.023	T	5e-09	SGK223, CLDN23	NA	NA	Sanchez-Roige S	2022-01-31	medRxiv	https://www.medrxiv.org/content/10.1101/2022.01.29.22270095v1
Serum alkaline phosphatase levels	rs2921094	8	128	8358667	-0.0121679	C	1.34362e-11	CTA-398F10.2	rs6997361	8349757	0.0256	T	1e-20	NR	intergenic variant	33462484	Sinnott-Armstrong N	2021-01-18	Nat Genet	www.ncbi.nlm.nih.gov/pubmed/33462484
Waist circumference adjusted for body mass index	rs2921094	8	128	8358667	-0.0121679	C	1.34362e-11	CTA-398F10.2	rs2921094	8358667	0.017848	G	5e-09	CTA-398F10.2	intergenic variant	34021172	Christakoudi S	2021-05-21	Sci Rep	www.ncbi.nlm.nih.gov/pubmed/34021172
Waist-hip index	rs2921094	8	128	8358667	-0.0121679	C	1.34362e-11	CTA-398F10.2	rs2921094	8358667	0.0210477	G	4e-10	CTA-398F10.2	intergenic variant	34021172	Christakoudi S	2021-05-21	Sci Rep	www.ncbi.nlm.nih.gov/pubmed/34021172
Waist-to-hip ratio adjusted for BMI	rs2921094	8	128	8358667	-0.0121679	C	1.34362e-11	CTA-398F10.2	rs2921094	8358667	0.0203656	G	1e-09	CTA-398F10.2	intergenic variant	34021172	Christakoudi S	2021-05-21	Sci Rep	www.ncbi.nlm.nih.gov/pubmed/34021172
Body shape index	rs11780966	8	128	8383396	0.0117786	T	7.03708e-10	CTD-3023L14.3	rs7001963	8381315	0.0189147	A	1e-08	CTD-3023L14.3	intergenic variant	34021172	Christakoudi S	2021-05-21	Sci Rep	www.ncbi.nlm.nih.gov/pubmed/34021172
Cervical cancer	rs11780966	8	128	8383396	0.0117786	T	7.03708e-10	CTD-3023L14.3	rs56804039	8381029	1.20919	?	4e-06	SGK223, CLDN23	intergenic variant	28806749	Leo PJ	2017-08-14	PLoS Genet	www.ncbi.nlm.nih.gov/pubmed/28806749
Negative Urgency	rs11780966	8	128	8383396	0.0117786	T	7.03708e-10	CTD-3023L14.3	rs7829975	8548117	-0.023	T	5e-09	SGK223, CLDN23	NA	NA	Sanchez-Roige S	2022-01-31	medRxiv	https://www.medrxiv.org/content/10.1101/2022.01.29.22270095v1
Waist circumference adjusted for body mass index	rs11780966	8	128	8383396	0.0117786	T	7.03708e-10	CTD-3023L14.3	rs7001963	8381315	0.0212409	A	1e-10	CTD-3023L14.3	intergenic variant	34021172	Christakoudi S	2021-05-21	Sci Rep	www.ncbi.nlm.nih.gov/pubmed/34021172
Negative Urgency	rs7813863	8	128	8432208	-0.0109476	T	7.977e-09	CTD-3023L14.2	rs7829975	8548117	-0.023	T	5e-09	SGK223, CLDN23	NA	NA	Sanchez-Roige S	2022-01-31	medRxiv	https://www.medrxiv.org/content/10.1101/2022.01.29.22270095v1
Body shape index	rs4841009	8	128	8514186	0.011866	G	3.10538e-11	AC087269.2	rs4841009	8514186	0.0177756	A	1e-08	AC087269.2	regulatory region variant	34021172	Christakoudi S	2021-05-21	Sci Rep	www.ncbi.nlm.nih.gov/pubmed/34021172
General factor of neuroticism	rs4841009	8	128	8514186	0.011866	G	3.10538e-11	AC087269.2	rs17618598	8436590	0.0095212	T	4e-08	RN7SL178P	intergenic variant	30867560	Hill WD	2019-03-13	Mol Psychiatry	www.ncbi.nlm.nih.gov/pubmed/30867560
Negative Urgency	rs4841009	8	128	8514186	0.011866	G	3.10538e-11	AC087269.2	rs7829975	8548117	-0.023	T	5e-09	SGK223, CLDN23	NA	NA	Sanchez-Roige S	2022-01-31	medRxiv	https://www.medrxiv.org/content/10.1101/2022.01.29.22270095v1
Serum alkaline phosphatase levels	rs4841009	8	128	8514186	0.011866	G	3.10538e-11	AC087269.2	rs13256345	8496483	0.0217	T	1e-14	NR	regulatory region variant	33462484	Sinnott-Armstrong N	2021-01-18	Nat Genet	www.ncbi.nlm.nih.gov/pubmed/33462484
Waist circumference adjusted for body mass index	rs4841009	8	128	8514186	0.011866	G	3.10538e-11	AC087269.2	rs4841009	8514186	0.0191597	A	8e-10	AC087269.2	regulatory region variant	34021172	Christakoudi S	2021-05-21	Sci Rep	www.ncbi.nlm.nih.gov/pubmed/34021172
Waist circumference adjusted for body mass index	rs4841009	8	128	8514186	0.011866	G	3.10538e-11	AC087269.2	rs17618598	8436590	0.0221825	C	1e-09	RN7SL178P	intergenic variant	34021172	Christakoudi S	2021-05-21	Sci Rep	www.ncbi.nlm.nih.gov/pubmed/34021172
Waist-hip index	rs4841009	8	128	8514186	0.011866	G	3.10538e-11	AC087269.2	rs4841009	8514186	0.0199933	A	5e-09	AC087269.2	regulatory region variant	34021172	Christakoudi S	2021-05-21	Sci Rep	www.ncbi.nlm.nih.gov/pubmed/34021172
Waist-to-hip ratio adjusted for BMI	rs4841009	8	128	8514186	0.011866	G	3.10538e-11	AC087269.2	rs4841009	8514186	0.0187774	A	4e-08	AC087269.2	regulatory region variant	34021172	Christakoudi S	2021-05-21	Sci Rep	www.ncbi.nlm.nih.gov/pubmed/34021172
Negative Urgency	rs11997261	8	128	8524361	0.0103211	T	1.55138e-08	AC087269.2	rs7829975	8548117	-0.023	T	5e-09	SGK223, CLDN23	NA	NA	Sanchez-Roige S	2022-01-31	medRxiv	https://www.medrxiv.org/content/10.1101/2022.01.29.22270095v1
Osteoarthritis of the hip or knee	rs11997261	8	128	8524361	0.0103211	T	1.55138e-08	AC087269.2	rs11997261	8524361	1.06	T	5e-10	NR	intron variant	30664745	Tachmazidou I	2019-01-21	Nat Genet	www.ncbi.nlm.nih.gov/pubmed/30664745
Waist-hip index	rs111714591	8	128	8548877	0.0113345	C	7.67488e-10	CLDN23	rs111714591	8548877	0.0197667	T	3e-08	CLDN23	intergenic variant	34021172	Christakoudi S	2021-05-21	Sci Rep	www.ncbi.nlm.nih.gov/pubmed/34021172
Body shape index	rs1554533	8	128	8549874	0.00938552	A	2.07358e-08	CLDN23	rs6989926	8547313	0.0182036	A	5e-09	CLDN23	regulatory region variant	34021172	Christakoudi S	2021-05-21	Sci Rep	www.ncbi.nlm.nih.gov/pubmed/34021172
General factor of neuroticism	rs1554533	8	128	8549874	0.00938552	A	2.07358e-08	CLDN23	rs1554533	8549874	0.012677	A	3e-13	CLDN23	intergenic variant	30867560	Hill WD	2019-03-13	Mol Psychiatry	www.ncbi.nlm.nih.gov/pubmed/30867560
Hip circumference adjusted for BMI	rs1554533	8	128	8549874	0.00938552	A	2.07358e-08	CLDN23	rs488904	8587571	0.0157605	T	2e-08	RP11-211C9.1	intron variant	34021172	Christakoudi S	2021-05-21	Sci Rep	www.ncbi.nlm.nih.gov/pubmed/34021172
Waist circumference adjusted for body mass index	rs1554533	8	128	8549874	0.00938552	A	2.07358e-08	CLDN23	rs6989926	8547313	0.0218416	A	2e-12	CLDN23	regulatory region variant	34021172	Christakoudi S	2021-05-21	Sci Rep	www.ncbi.nlm.nih.gov/pubmed/34021172
General factor of neuroticism	rs28663303	8	128	8556278	0.0101722	T	1.57473e-09	CLDN23	rs1109618	8571364	0.012325	A	1e-12	CLDN23	intergenic variant	30867560	Hill WD	2019-03-13	Mol Psychiatry	www.ncbi.nlm.nih.gov/pubmed/30867560
Waist circumference adjusted for body mass index	rs28663303	8	128	8556278	0.0101722	T	1.57473e-09	CLDN23	rs28663303	8556278	0.0175525	C	2e-08	CLDN23	intergenic variant	34021172	Christakoudi S	2021-05-21	Sci Rep	www.ncbi.nlm.nih.gov/pubmed/34021172
Waist-hip index	rs28663303	8	128	8556278	0.0101722	T	1.57473e-09	CLDN23	rs28663303	8556278	0.0177195	C	2e-08	CLDN23	intergenic variant	34021172	Christakoudi S	2021-05-21	Sci Rep	www.ncbi.nlm.nih.gov/pubmed/34021172
General risk tolerance (MTAG)	rs6991145	8	128	8597177	0.0123148	G	6.21782e-11	RP11-211C9.1	rs4841028	8605602	0.0119	C	3e-14	MFHAS1	intron variant	30643258	Karlsson Linner R	2019-01-14	Nat Genet	www.ncbi.nlm.nih.gov/pubmed/30643258
Velopharyngeal dysfunction	rs6991145	8	128	8597177	0.0123148	G	6.21782e-11	RP11-211C9.1	rs34927688	8622794	0.0763623	?	8e-07	NR	intron variant	29855589	Chernus J	2018-05-31	Sci Rep	www.ncbi.nlm.nih.gov/pubmed/29855589
Body shape index	rs2409088	8	128	8645725	-0.0124843	G	1.02972e-13	MFHAS1	rs2409088	8645725	0.0176574	G	2e-09	MFHAS1	intron variant	34021172	Christakoudi S	2021-05-21	Sci Rep	www.ncbi.nlm.nih.gov/pubmed/34021172
General factor of neuroticism	rs2409088	8	128	8645725	-0.0124843	G	1.02972e-13	MFHAS1	rs10903311	8643387	0.011752	G	1e-11	MFHAS1	3 prime UTR variant	30867560	Hill WD	2019-03-13	Mol Psychiatry	www.ncbi.nlm.nih.gov/pubmed/30867560
Waist circumference adjusted for body mass index	rs2409088	8	128	8645725	-0.0124843	G	1.02972e-13	MFHAS1	rs2409088	8645725	0.0198538	G	6e-10	MFHAS1	intron variant	34021172	Christakoudi S	2021-05-21	Sci Rep	www.ncbi.nlm.nih.gov/pubmed/34021172
Waist circumference adjusted for body mass index	rs2409088	8	128	8645725	-0.0124843	G	1.02972e-13	MFHAS1	rs10903311	8643387	0.0187881	G	2e-10	MFHAS1	3 prime UTR variant	34021172	Christakoudi S	2021-05-21	Sci Rep	www.ncbi.nlm.nih.gov/pubmed/34021172
Waist-hip index	rs2409088	8	128	8645725	-0.0124843	G	1.02972e-13	MFHAS1	rs2409088	8645725	0.0192478	G	3e-09	MFHAS1	intron variant	34021172	Christakoudi S	2021-05-21	Sci Rep	www.ncbi.nlm.nih.gov/pubmed/34021172
Waist-to-hip ratio adjusted for BMI	rs2409088	8	128	8645725	-0.0124843	G	1.02972e-13	MFHAS1	rs2409088	8645725	0.0180387	G	3e-08	MFHAS1	intron variant	34021172	Christakoudi S	2021-05-21	Sci Rep	www.ncbi.nlm.nih.gov/pubmed/34021172
Adventurousness	rs2409095	8	128	8686680	-0.0139122	T	4.57269e-14	MFHAS1	rs2409095	8686680	0.0123367	A	4e-08	MFHAS1	intron variant	30643258	Karlsson Linner R	2019-01-14	Nat Genet	www.ncbi.nlm.nih.gov/pubmed/30643258
Appendicular lean mass	rs11249893	8	128	8700851	-0.0129668	C	1.15824e-14	MFHAS1	rs2428	8641145	0.0405594	T	1e-09	NR	3 prime UTR variant	31761296	Hernandez Cordero AI	2019-11-21	Am J Hum Genet	www.ncbi.nlm.nih.gov/pubmed/31761296
Appendicular lean mass	rs11249893	8	128	8700851	-0.0129668	C	1.15824e-14	MFHAS1	rs11992186	8524474	0.0412195	C	2e-09	NR	intron variant	31761296	Hernandez Cordero AI	2019-11-21	Am J Hum Genet	www.ncbi.nlm.nih.gov/pubmed/31761296
Aspartate aminotransferase levels	rs11249893	8	128	8700851	-0.0129668	C	1.15824e-14	MFHAS1	rs12544992	8661681	10	G	1e-23	MFHAS1	intron variant	33547301	Chen VL	2021-02-05	Nat Commun	www.ncbi.nlm.nih.gov/pubmed/33547301
Body shape index	rs11249893	8	128	8700851	-0.0129668	C	1.15824e-14	MFHAS1	rs408459	8706332	0.0171918	C	4e-08	MFHAS1	intron variant	34021172	Christakoudi S	2021-05-21	Sci Rep	www.ncbi.nlm.nih.gov/pubmed/34021172
Body shape index	rs11249893	8	128	8700851	-0.0129668	C	1.15824e-14	MFHAS1	rs332037	8722675	0.0172118	T	4e-08	MFHAS1	intron variant	34021172	Christakoudi S	2021-05-21	Sci Rep	www.ncbi.nlm.nih.gov/pubmed/34021172
Body shape index	rs11249893	8	128	8700851	-0.0129668	C	1.15824e-14	MFHAS1	rs59046059	8670736	0.0173555	A	1e-09	MFHAS1	intron variant	34021172	Christakoudi S	2021-05-21	Sci Rep	www.ncbi.nlm.nih.gov/pubmed/34021172
Cooked vegetable consumption	rs11249893	8	128	8700851	-0.0129668	C	1.15824e-14	MFHAS1	rs9644776	8665802	0.0136109	?	3e-08	MFHAS1	intron variant	32066663	Niarchou M	2020-02-03	Transl Psychiatry	www.ncbi.nlm.nih.gov/pubmed/32066663
Depression	rs11249893	8	128	8700851	-0.0129668	C	1.15824e-14	MFHAS1	rs609958	8633548	0.0129866	T	7e-09	RP11, 211C9.1	intron variant	33859377	Thorp JG	2021-04-15	Nat Hum Behav	www.ncbi.nlm.nih.gov/pubmed/33859377
Electrocardiogram morphology (amplitude at temporal datapoints)	rs11249893	8	128	8700851	-0.0129668	C	1.15824e-14	MFHAS1	rs7820146	8699757	0.0473058	T	5e-17	MFHAS1	intron variant	32916098	Verweij N	2020-09-02	Cell Syst	www.ncbi.nlm.nih.gov/pubmed/32916098
Electrocardiogram morphology (amplitude at temporal datapoints)	rs11249893	8	128	8700851	-0.0129668	C	1.15824e-14	MFHAS1	rs7820146	8699757	0.0424214	T	6e-14	MFHAS1	intron variant	32916098	Verweij N	2020-09-02	Cell Syst	www.ncbi.nlm.nih.gov/pubmed/32916098
Estimated glomerular filtration rate	rs11249893	8	128	8700851	-0.0129668	C	1.15824e-14	MFHAS1	rs1533059	8684953	0.0025	A	4e-18	MFHAS1	intron variant	31152163	Wuttke M	2019-05-31	Nat Genet	www.ncbi.nlm.nih.gov/pubmed/31152163
Estimated glomerular filtration rate	rs11249893	8	128	8700851	-0.0129668	C	1.15824e-14	MFHAS1	rs11784052	8671962	0.0027	T	4e-19	MFHAS1	intron variant	31152163	Wuttke M	2019-05-31	Nat Genet	www.ncbi.nlm.nih.gov/pubmed/31152163
Fish- and plant-related diet	rs11249893	8	128	8700851	-0.0129668	C	1.15824e-14	MFHAS1	rs12682352	8646246	0.0172081	?	2e-12	PRAG1, CLDN23, MFHAS1, ERI1, PPP1R3B, TNKS, MSRA, RP1L1, C8orf74, SOX7, PINX1, XKR6, MTMR9, SLC35G5, FAM167A, BLK, GATA4, C8orf49, FDFT1, CTSB, DEFB136, DEFB135, DEFB134, DEFB130	intron variant	32066663	Niarchou M	2020-02-03	Transl Psychiatry	www.ncbi.nlm.nih.gov/pubmed/32066663
Fish- and plant-related diet	rs11249893	8	128	8700851	-0.0129668	C	1.15824e-14	MFHAS1	rs332040	8730488	0.0213486	?	1e-10	PRAG1, MFHAS1, ERI1, MSRA, RP1L1, C8orf74, SOX7, PINX1, XKR6, MTMR9, SLC35G5, C8orf12, FAM167A, BLK, GATA4, DEFB136, DEFB135, DEFB134, DEFB130	intron variant	32066663	Niarchou M	2020-02-03	Transl Psychiatry	www.ncbi.nlm.nih.gov/pubmed/32066663
General factor of neuroticism	rs11249893	8	128	8700851	-0.0129668	C	1.15824e-14	MFHAS1	rs2428	8641145	0.015359	C	1e-18	MFHAS1	3 prime UTR variant	30867560	Hill WD	2019-03-13	Mol Psychiatry	www.ncbi.nlm.nih.gov/pubmed/30867560
General factor of neuroticism	rs11249893	8	128	8700851	-0.0129668	C	1.15824e-14	MFHAS1	rs3925830	8708974	0.011517	C	4e-11	MFHAS1	intron variant	30867560	Hill WD	2019-03-13	Mol Psychiatry	www.ncbi.nlm.nih.gov/pubmed/30867560
General factor of neuroticism	rs11249893	8	128	8700851	-0.0129668	C	1.15824e-14	MFHAS1	rs1567398	8726804	0.012993	G	1e-13	MFHAS1	intron variant	30867560	Hill WD	2019-03-13	Mol Psychiatry	www.ncbi.nlm.nih.gov/pubmed/30867560
Hip circumference adjusted for BMI	rs11249893	8	128	8700851	-0.0129668	C	1.15824e-14	MFHAS1	rs3789849	8687054	0.0174267	C	1e-09	MFHAS1	intron variant	34021172	Christakoudi S	2021-05-21	Sci Rep	www.ncbi.nlm.nih.gov/pubmed/34021172
Liver enzyme levels (alanine transaminase)	rs11249893	8	128	8700851	-0.0129668	C	1.15824e-14	MFHAS1	rs3789849	8687054	0.00407028	G	8e-25	MFHAS1	intron variant	33972514	Pazoki R	2021-05-10	Nat Commun	www.ncbi.nlm.nih.gov/pubmed/33972514
Liver enzyme levels (alkaline phosphatase)	rs11249893	8	128	8700851	-0.0129668	C	1.15824e-14	MFHAS1	rs2409091	8654057	0.00402452	G	1e-66	MFHAS1	intron variant	33972514	Pazoki R	2021-05-10	Nat Commun	www.ncbi.nlm.nih.gov/pubmed/33972514
Medication use (agents acting on the renin-angiotensin system)	rs11249893	8	128	8700851	-0.0129668	C	1.15824e-14	MFHAS1	rs332040	8730488	0.0429165	A	2e-12	MFHAS1	intron variant	31015401	Wu Y	2019-04-23	Nat Commun	www.ncbi.nlm.nih.gov/pubmed/31015401
Medication use (calcium channel blockers)	rs11249893	8	128	8700851	-0.0129668	C	1.15824e-14	MFHAS1	rs907183	8729761	0.0462174	C	1e-08	MFHAS1	intron variant	31015401	Wu Y	2019-04-23	Nat Commun	www.ncbi.nlm.nih.gov/pubmed/31015401
Mood instability	rs11249893	8	128	8700851	-0.0129668	C	1.15824e-14	MFHAS1	rs7829975	8548117	0.052	A	5e-09	CLDN23, MFHAS1	intergenic variant	29187730	Ward J	2017-11-30	Transl Psychiatry	www.ncbi.nlm.nih.gov/pubmed/29187730
Mood instability	rs11249893	8	128	8700851	-0.0129668	C	1.15824e-14	MFHAS1	rs7829975	8548117	0.051	A	2e-09	CLDN23, MFHAS1	intergenic variant	29187730	Ward J	2017-11-30	Transl Psychiatry	www.ncbi.nlm.nih.gov/pubmed/29187730
Morning person	rs11249893	8	128	8700851	-0.0129668	C	1.15824e-14	MFHAS1	rs11992186	8524474	1.02743	G	6e-14	SGK223, CLDN23	intron variant	30696823	Jones SE	2019-01-29	Nat Commun	www.ncbi.nlm.nih.gov/pubmed/30696823
Neuroticism	rs11249893	8	128	8700851	-0.0129668	C	1.15824e-14	MFHAS1	rs12682352	8646246	0.115	T	2e-15	Intergenic	intron variant	27067015	Smith DJ	2016-04-12	Mol Psychiatry	www.ncbi.nlm.nih.gov/pubmed/27067015
Neuroticism	rs11249893	8	128	8700851	-0.0129668	C	1.15824e-14	MFHAS1	rs12682352	8646246	0.05752	C	1e-24	NR	intron variant	29255261	Luciano M	2017-12-18	Nat Genet	www.ncbi.nlm.nih.gov/pubmed/29255261
Neuroticism	rs11249893	8	128	8700851	-0.0129668	C	1.15824e-14	MFHAS1	rs1039916	8685854	11.371	A	6e-30	intergenic	intron variant	29255261	Luciano M	2017-12-18	Nat Genet	www.ncbi.nlm.nih.gov/pubmed/29255261
Neuroticism	rs11249893	8	128	8700851	-0.0129668	C	1.15824e-14	MFHAS1	rs11992186	8524474	10.818	C	3e-27	intergenic	intron variant	29255261	Luciano M	2017-12-18	Nat Genet	www.ncbi.nlm.nih.gov/pubmed/29255261
Neuroticism	rs11249893	8	128	8700851	-0.0129668	C	1.15824e-14	MFHAS1	rs7832968	8652889	0.0216245	A	5e-31	NR	intron variant	30643256	Baselmans BML	2019-01-14	Nat Genet	www.ncbi.nlm.nih.gov/pubmed/30643256
Type 2 diabetes	rs11249893	8	128	8700851	-0.0129668	C	1.15824e-14	MFHAS1	rs4382480	8721473	0.0306	G	2e-13	NR	intron variant	32541925	Vujkovic M	2020-06-15	Nat Genet	www.ncbi.nlm.nih.gov/pubmed/32541925
Waist circumference adjusted for body mass index	rs11249893	8	128	8700851	-0.0129668	C	1.15824e-14	MFHAS1	rs332039	8723651	0.0177816	G	6e-10	MFHAS1	intron variant	34021172	Christakoudi S	2021-05-21	Sci Rep	www.ncbi.nlm.nih.gov/pubmed/34021172
Waist circumference adjusted for body mass index	rs11249893	8	128	8700851	-0.0129668	C	1.15824e-14	MFHAS1	rs3789849	8687054	0.0195772	C	1e-11	MFHAS1	intron variant	34021172	Christakoudi S	2021-05-21	Sci Rep	www.ncbi.nlm.nih.gov/pubmed/34021172
Waist circumference adjusted for body mass index	rs11249893	8	128	8700851	-0.0129668	C	1.15824e-14	MFHAS1	rs408459	8706332	0.020125	C	1e-10	MFHAS1	intron variant	34021172	Christakoudi S	2021-05-21	Sci Rep	www.ncbi.nlm.nih.gov/pubmed/34021172
Waist circumference adjusted for body mass index	rs11249893	8	128	8700851	-0.0129668	C	1.15824e-14	MFHAS1	rs1877119	8707197	0.0225933	G	7e-13	MFHAS1	intron variant	34021172	Christakoudi S	2021-05-21	Sci Rep	www.ncbi.nlm.nih.gov/pubmed/34021172
Waist circumference adjusted for body mass index	rs11249893	8	128	8700851	-0.0129668	C	1.15824e-14	MFHAS1	rs3827806	8724276	0.0206831	T	4e-11	MFHAS1	intron variant	34021172	Christakoudi S	2021-05-21	Sci Rep	www.ncbi.nlm.nih.gov/pubmed/34021172
Waist-hip index	rs11249893	8	128	8700851	-0.0129668	C	1.15824e-14	MFHAS1	rs11249896	8706209	0.0189482	C	4e-09	MFHAS1	intron variant	34021172	Christakoudi S	2021-05-21	Sci Rep	www.ncbi.nlm.nih.gov/pubmed/34021172
Waist-hip index	rs11249893	8	128	8700851	-0.0129668	C	1.15824e-14	MFHAS1	rs332040	8730488	0.0221342	A	2e-12	MFHAS1	intron variant	34021172	Christakoudi S	2021-05-21	Sci Rep	www.ncbi.nlm.nih.gov/pubmed/34021172
Waist-to-hip ratio adjusted for BMI	rs11249893	8	128	8700851	-0.0129668	C	1.15824e-14	MFHAS1	rs11249896	8706209	0.0176727	C	4e-08	MFHAS1	intron variant	34021172	Christakoudi S	2021-05-21	Sci Rep	www.ncbi.nlm.nih.gov/pubmed/34021172
Waist-to-hip ratio adjusted for BMI	rs11249893	8	128	8700851	-0.0129668	C	1.15824e-14	MFHAS1	rs332040	8730488	0.0208844	A	4e-11	MFHAS1	intron variant	34021172	Christakoudi S	2021-05-21	Sci Rep	www.ncbi.nlm.nih.gov/pubmed/34021172
Age at first sexual intercourse	rs440788	8	128	8708714	-0.0112763	A	2.22701e-11	MFHAS1	rs4840367	8690911	0.0250412	A	2e-10	MFHAS1	intron variant	27089180	Day FR	2016-04-18	Nat Genet	www.ncbi.nlm.nih.gov/pubmed/27089180
General factor of neuroticism	rs440788	8	128	8708714	-0.0112763	A	2.22701e-11	MFHAS1	rs476845	8622877	0.011897	A	9e-12	ENSG00000254367	intron variant	30867560	Hill WD	2019-03-13	Mol Psychiatry	www.ncbi.nlm.nih.gov/pubmed/30867560
Body shape index	rs13274028	8	128	8729193	-0.0129147	A	1.52668e-13	MFHAS1	rs1039917	8718850	0.0197779	A	7e-10	MFHAS1	intron variant	34021172	Christakoudi S	2021-05-21	Sci Rep	www.ncbi.nlm.nih.gov/pubmed/34021172
Systemic lupus erythematosus	rs13274028	8	128	8729193	-0.0129147	A	1.52668e-13	MFHAS1	rs1039917	8718850	1.09	?	3e-07	MFHAS1	intron variant	28714469	Langefeld CD	2017-07-17	Nat Commun	www.ncbi.nlm.nih.gov/pubmed/28714469
Waist-hip index	rs13274028	8	128	8729193	-0.0129147	A	1.52668e-13	MFHAS1	rs56367294	8722527	0.0226167	A	2e-11	MFHAS1	intron variant	34021172	Christakoudi S	2021-05-21	Sci Rep	www.ncbi.nlm.nih.gov/pubmed/34021172
Waist-to-hip ratio adjusted for BMI	rs13274028	8	128	8729193	-0.0129147	A	1.52668e-13	MFHAS1	rs56367294	8722527	0.0215109	A	2e-10	MFHAS1	intron variant	34021172	Christakoudi S	2021-05-21	Sci Rep	www.ncbi.nlm.nih.gov/pubmed/34021172
General factor of neuroticism	rs12681432	8	128	8736688	-0.0121665	G	1.79194e-12	MFHAS1	rs34599909	8736885	0.0098743	G	1e-08	MFHAS1	intron variant	30867560	Hill WD	2019-03-13	Mol Psychiatry	www.ncbi.nlm.nih.gov/pubmed/30867560
Self-reported math ability	rs409997	8	128	8737464	-0.0101583	T	2.47602e-09	MFHAS1	rs409997	8737464	0.0152	T	3e-14	Intergenic	intron variant	30038396	Lee JJ	2018-07-23	Nat Genet	www.ncbi.nlm.nih.gov/pubmed/30038396
Autism spectrum disorder	rs3989394	8	128	8782832	-0.0109429	G	7.90504e-09	RP11-62H7.3	rs36059156	8781567	1.06383	G	8e-06	NR	intergenic variant	32747698	Matoba N	2020-08-03	Transl Psychiatry	www.ncbi.nlm.nih.gov/pubmed/32747698
General factor of neuroticism	rs3989394	8	128	8782832	-0.0109429	G	7.90504e-09	RP11-62H7.3	rs878504	8783506	0.010512	A	2e-09	ENSG00000270966	regulatory region variant	30867560	Hill WD	2019-03-13	Mol Psychiatry	www.ncbi.nlm.nih.gov/pubmed/30867560
Waist circumference adjusted for body mass index	rs3989394	8	128	8782832	-0.0109429	G	7.90504e-09	RP11-62H7.3	rs878504	8783506	0.0184823	G	4e-08	RP11-62H7.3	regulatory region variant	34021172	Christakoudi S	2021-05-21	Sci Rep	www.ncbi.nlm.nih.gov/pubmed/34021172
Waist circumference adjusted for body mass index	rs3989394	8	128	8782832	-0.0109429	G	7.90504e-09	RP11-62H7.3	rs878504	8783506	0.0174102	G	2e-08	RP11-62H7.3	regulatory region variant	34021172	Christakoudi S	2021-05-21	Sci Rep	www.ncbi.nlm.nih.gov/pubmed/34021172
Appendicular lean mass	rs6986546	8	128	8792032	0.0100033	T	2.57642e-09	RP11-62H7.3	rs4841072	8791253	0.0414849	A	8e-10	NR	non coding transcript exon variant	31761296	Hernandez Cordero AI	2019-11-21	Am J Hum Genet	www.ncbi.nlm.nih.gov/pubmed/31761296
Corneal endothelial cell size variation coefficient	rs6986546	8	128	8792032	0.0100033	T	2.57642e-09	RP11-62H7.3	rs7837026	8801692	0.097	C	7e-07	NR	intergenic variant	30894546	Ivarsdottir EV	2019-03-20	Nat Commun	www.ncbi.nlm.nih.gov/pubmed/30894546
General factor of neuroticism	rs6986546	8	128	8792032	0.0100033	T	2.57642e-09	RP11-62H7.3	rs6983150	8792426	0.010939	A	3e-10	ENSG00000270966	intergenic variant	30867560	Hill WD	2019-03-13	Mol Psychiatry	www.ncbi.nlm.nih.gov/pubmed/30867560
Waist circumference adjusted for body mass index	rs6986546	8	128	8792032	0.0100033	T	2.57642e-09	RP11-62H7.3	rs4841071	8791144	0.0174161	A	2e-08	RP11-62H7.3	intergenic variant	34021172	Christakoudi S	2021-05-21	Sci Rep	www.ncbi.nlm.nih.gov/pubmed/34021172
Waist circumference adjusted for body mass index	rs6986546	8	128	8792032	0.0100033	T	2.57642e-09	RP11-62H7.3	rs4841071	8791144	0.0162847	A	2e-08	RP11-62H7.3	intergenic variant	34021172	Christakoudi S	2021-05-21	Sci Rep	www.ncbi.nlm.nih.gov/pubmed/34021172
Waist-hip index	rs6986546	8	128	8792032	0.0100033	T	2.57642e-09	RP11-62H7.3	rs448231	8790059	0.0203198	A	1e-10	RP11-62H7.3	intergenic variant	34021172	Christakoudi S	2021-05-21	Sci Rep	www.ncbi.nlm.nih.gov/pubmed/34021172
Waist-to-hip ratio adjusted for BMI	rs6986546	8	128	8792032	0.0100033	T	2.57642e-09	RP11-62H7.3	rs448231	8790059	0.0187329	A	3e-09	RP11-62H7.3	intergenic variant	34021172	Christakoudi S	2021-05-21	Sci Rep	www.ncbi.nlm.nih.gov/pubmed/34021172
Body shape index	rs4840376	8	128	8802101	0.0105987	T	2.42424e-10	RP11-62H7.3	rs7846644	8929130	0.0187206	C	2e-09	ERI1	intron variant	34021172	Christakoudi S	2021-05-21	Sci Rep	www.ncbi.nlm.nih.gov/pubmed/34021172
General factor of neuroticism	rs4840376	8	128	8802101	0.0105987	T	2.42424e-10	RP11-62H7.3	rs4840376	8802101	0.012155	T	3e-12	ENSG00000270966	intergenic variant	30867560	Hill WD	2019-03-13	Mol Psychiatry	www.ncbi.nlm.nih.gov/pubmed/30867560
Monocyte count	rs4840376	8	128	8802101	0.0105987	T	2.42424e-10	RP11-62H7.3	rs4840376	8802101	NA	G	1e-12	NR	intergenic variant	32888493	Chen MH	2020-09-01	Cell	www.ncbi.nlm.nih.gov/pubmed/32888493
Platelet count	rs4840376	8	128	8802101	0.0105987	T	2.42424e-10	RP11-62H7.3	rs7843024	8799976	NA	A	2e-16	NR	regulatory region variant	32888493	Chen MH	2020-09-01	Cell	www.ncbi.nlm.nih.gov/pubmed/32888493
Platelet count	rs4840376	8	128	8802101	0.0105987	T	2.42424e-10	RP11-62H7.3	rs36056437	8792865	0.015423	G	6e-17	NR	intergenic variant	32888493	Chen MH	2020-09-01	Cell	www.ncbi.nlm.nih.gov/pubmed/32888493
Waist circumference adjusted for body mass index	rs4840376	8	128	8802101	0.0105987	T	2.42424e-10	RP11-62H7.3	rs34251783	8891376	0.0213424	C	6e-12	ERI1	intron variant	34021172	Christakoudi S	2021-05-21	Sci Rep	www.ncbi.nlm.nih.gov/pubmed/34021172
Waist circumference adjusted for body mass index	rs4840376	8	128	8802101	0.0105987	T	2.42424e-10	RP11-62H7.3	rs7004160	8826172	0.0162641	A	3e-08	RP11-62H7.2	intron variant	34021172	Christakoudi S	2021-05-21	Sci Rep	www.ncbi.nlm.nih.gov/pubmed/34021172
Waist-hip index	rs4840376	8	128	8802101	0.0105987	T	2.42424e-10	RP11-62H7.3	rs10098531	8789962	0.0212244	C	4e-11	RP11-62H7.3	intergenic variant	34021172	Christakoudi S	2021-05-21	Sci Rep	www.ncbi.nlm.nih.gov/pubmed/34021172
Waist-to-hip ratio adjusted for BMI	rs4840376	8	128	8802101	0.0105987	T	2.42424e-10	RP11-62H7.3	rs10098531	8789962	0.0198117	C	8e-10	RP11-62H7.3	intergenic variant	34021172	Christakoudi S	2021-05-21	Sci Rep	www.ncbi.nlm.nih.gov/pubmed/34021172
Well-being spectrum (multivariate analysis)	rs4840376	8	128	8802101	0.0105987	T	2.42424e-10	RP11-62H7.3	rs17702602	8908596	0.00766463	T	1e-16	NR	intron variant	30643256	Baselmans BML	2019-01-14	Nat Genet	www.ncbi.nlm.nih.gov/pubmed/30643256
Body shape index	rs13259143	8	128	8821637	-0.0103146	A	2.28425e-09	RP11-62H7.2	rs6994163	8820969	0.0162892	A	4e-08	RP11-62H7.2	non coding transcript exon variant	34021172	Christakoudi S	2021-05-21	Sci Rep	www.ncbi.nlm.nih.gov/pubmed/34021172
Waist circumference adjusted for body mass index	rs13259143	8	128	8821637	-0.0103146	A	2.28425e-09	RP11-62H7.2	rs13259143	8821637	0.017209	G	7e-09	RP11-62H7.2	intron variant	34021172	Christakoudi S	2021-05-21	Sci Rep	www.ncbi.nlm.nih.gov/pubmed/34021172
Body mass index	rs7015336	8	128	8830720	-0.00965687	G	1.76433e-08	RP11-62H7.2	rs1025395	8836603	0.0159	C	2e-20	NA	intergenic variant	30239722	Pulit SL	2018-09-14	Hum Mol Genet	www.ncbi.nlm.nih.gov/pubmed/30239722
Mean corpuscular volume	rs7015336	8	128	8830720	-0.00965687	G	1.76433e-08	RP11-62H7.2	rs1964356	8853270	0.0261907	T	5e-13	intergenic	regulatory region variant	27863252	Astle WJ	2016-11-17	Cell	www.ncbi.nlm.nih.gov/pubmed/27863252
Obesity (extreme)	rs7015336	8	128	8830720	-0.00965687	G	1.76433e-08	RP11-62H7.2	rs2953802	8851881	1.318	A	1e-06	Intergenic	regulatory region variant	31888951	Schlauch KA	2019-12-30	G3 (Bethesda)	www.ncbi.nlm.nih.gov/pubmed/31888951
Waist circumference adjusted for body mass index	rs7015336	8	128	8830720	-0.00965687	G	1.76433e-08	RP11-62H7.2	rs13281377	8811564	0.0202882	T	2e-10	RP11-62H7.2	intergenic variant	34021172	Christakoudi S	2021-05-21	Sci Rep	www.ncbi.nlm.nih.gov/pubmed/34021172
Waist-hip index	rs7015336	8	128	8830720	-0.00965687	G	1.76433e-08	RP11-62H7.2	rs4841074	8816749	0.0180865	A	2e-08	RP11-62H7.2	intergenic variant	34021172	Christakoudi S	2021-05-21	Sci Rep	www.ncbi.nlm.nih.gov/pubmed/34021172
Body shape index	rs4841090	8	128	8908303	-0.0108342	G	1.53623e-09	ERI1	rs4841090	8908303	0.0241317	A	2e-13	ERI1	intron variant	34021172	Christakoudi S	2021-05-21	Sci Rep	www.ncbi.nlm.nih.gov/pubmed/34021172
Waist circumference adjusted for body mass index	rs4841090	8	128	8908303	-0.0108342	G	1.53623e-09	ERI1	rs4841090	8908303	0.0260916	A	2e-15	ERI1	intron variant	34021172	Christakoudi S	2021-05-21	Sci Rep	www.ncbi.nlm.nih.gov/pubmed/34021172
Waist-hip index	rs4841090	8	128	8908303	-0.0108342	G	1.53623e-09	ERI1	rs4841090	8908303	0.0226225	A	9e-12	ERI1	intron variant	34021172	Christakoudi S	2021-05-21	Sci Rep	www.ncbi.nlm.nih.gov/pubmed/34021172
Waist-to-hip ratio adjusted for BMI	rs4841090	8	128	8908303	-0.0108342	G	1.53623e-09	ERI1	rs4841090	8908303	0.0213235	A	1e-10	ERI1	intron variant	34021172	Christakoudi S	2021-05-21	Sci Rep	www.ncbi.nlm.nih.gov/pubmed/34021172
Appendicular lean mass	rs2979253	8	128	8919676	-0.0126961	C	4.15629e-14	ERI1	rs2979253	8919676	0.0433795	T	8e-11	NR	intron variant	31761296	Hernandez Cordero AI	2019-11-21	Am J Hum Genet	www.ncbi.nlm.nih.gov/pubmed/31761296
Basophil count	rs2979253	8	128	8919676	-0.0126961	C	4.15629e-14	ERI1	rs2915251	8867411	NA	C	1e-12	NR	intron variant	32888493	Chen MH	2020-09-01	Cell	www.ncbi.nlm.nih.gov/pubmed/32888493
Body fat distribution (arm fat ratio)	rs2979253	8	128	8919676	-0.0126961	C	4.15629e-14	ERI1	rs2044387	8907950	0.009903	A	2e-07	PPP1R3B	intron variant	30664634	Rask-Andersen M	2019-01-21	Nat Commun	www.ncbi.nlm.nih.gov/pubmed/30664634
Body fat distribution (arm fat ratio)	rs2979253	8	128	8919676	-0.0126961	C	4.15629e-14	ERI1	rs2044387	8907950	0.01746	A	6e-13	PPP1R3B	intron variant	30664634	Rask-Andersen M	2019-01-21	Nat Commun	www.ncbi.nlm.nih.gov/pubmed/30664634
Body fat distribution (arm fat ratio)	rs2979253	8	128	8919676	-0.0126961	C	4.15629e-14	ERI1	rs2044387	8907950	0.02432	A	2e-16	PPP1R3B	intron variant	30664634	Rask-Andersen M	2019-01-21	Nat Commun	www.ncbi.nlm.nih.gov/pubmed/30664634
Body fat distribution (trunk fat ratio)	rs2979253	8	128	8919676	-0.0126961	C	4.15629e-14	ERI1	rs2044387	8907950	0.01351	A	9e-06	PPP1R3B	intron variant	30664634	Rask-Andersen M	2019-01-21	Nat Commun	www.ncbi.nlm.nih.gov/pubmed/30664634
Body shape index	rs2979253	8	128	8919676	-0.0126961	C	4.15629e-14	ERI1	rs1045529	8890098	0.0220252	T	2e-12	ERI1	3 prime UTR variant	34021172	Christakoudi S	2021-05-21	Sci Rep	www.ncbi.nlm.nih.gov/pubmed/34021172
Eosinophil percentage of white cells	rs2979253	8	128	8919676	-0.0126961	C	4.15629e-14	ERI1	rs2979256	8871710	0.014707	T	2e-10	ERI1	intron variant	32888494	Vuckovic D	2020-09-01	Cell	www.ncbi.nlm.nih.gov/pubmed/32888494
General factor of neuroticism	rs2979253	8	128	8919676	-0.0126961	C	4.15629e-14	ERI1	rs3021416	8919136	0.012997	G	1e-13	U3	intron variant	30867560	Hill WD	2019-03-13	Mol Psychiatry	www.ncbi.nlm.nih.gov/pubmed/30867560
Mean corpuscular hemoglobin	rs2979253	8	128	8919676	-0.0126961	C	4.15629e-14	ERI1	rs6987558	8862521	0.0188429	C	3e-17	ERI1	intron variant	32888494	Vuckovic D	2020-09-01	Cell	www.ncbi.nlm.nih.gov/pubmed/32888494
Mean corpuscular hemoglobin	rs2979253	8	128	8919676	-0.0126961	C	4.15629e-14	ERI1	rs6987558	8862521	NA	?	4e-18	NA	intron variant	30595370	Kichaev G	2018-12-27	Am J Hum Genet	www.ncbi.nlm.nih.gov/pubmed/30595370
Mean corpuscular hemoglobin	rs2979253	8	128	8919676	-0.0126961	C	4.15629e-14	ERI1	rs6987558	8862521	0.020307	C	2e-25	NR	intron variant	32888493	Chen MH	2020-09-01	Cell	www.ncbi.nlm.nih.gov/pubmed/32888493
Mean corpuscular hemoglobin	rs2979253	8	128	8919676	-0.0126961	C	4.15629e-14	ERI1	rs6987558	8862521	NA	C	1e-25	NR	intron variant	32888493	Chen MH	2020-09-01	Cell	www.ncbi.nlm.nih.gov/pubmed/32888493
Mean corpuscular hemoglobin	rs2979253	8	128	8919676	-0.0126961	C	4.15629e-14	ERI1	rs6993244	8863059	0.0242285	G	1e-11	ERI1	intron variant	27863252	Astle WJ	2016-11-17	Cell	www.ncbi.nlm.nih.gov/pubmed/27863252
Mean corpuscular volume	rs2979253	8	128	8919676	-0.0126961	C	4.15629e-14	ERI1	rs6987558	8862521	0.01855	C	2e-16	ERI1	intron variant	32888494	Vuckovic D	2020-09-01	Cell	www.ncbi.nlm.nih.gov/pubmed/32888494
Mean corpuscular volume	rs2979253	8	128	8919676	-0.0126961	C	4.15629e-14	ERI1	rs6987558	8862521	NA	C	1e-26	NR	intron variant	32888493	Chen MH	2020-09-01	Cell	www.ncbi.nlm.nih.gov/pubmed/32888493
Mean corpuscular volume	rs2979253	8	128	8919676	-0.0126961	C	4.15629e-14	ERI1	rs6987558	8862521	0.019742	C	6e-27	NR	intron variant	32888493	Chen MH	2020-09-01	Cell	www.ncbi.nlm.nih.gov/pubmed/32888493
Medication use (diuretics)	rs2979253	8	128	8919676	-0.0126961	C	4.15629e-14	ERI1	rs4537305	8902670	0.0607178	G	1e-14	ERI1	intron variant	31015401	Wu Y	2019-04-23	Nat Commun	www.ncbi.nlm.nih.gov/pubmed/31015401
Morning person	rs2979253	8	128	8919676	-0.0126961	C	4.15629e-14	ERI1	rs2979256	8871710	1.0279	T	9e-14	ERI1	intron variant	30696823	Jones SE	2019-01-29	Nat Commun	www.ncbi.nlm.nih.gov/pubmed/30696823
Morning vs. evening chronotype	rs2979253	8	128	8919676	-0.0126961	C	4.15629e-14	ERI1	rs2953805	8914757	NA	?	8e-06	NR	intron variant	26835600	Hu Y	2016-02-02	Nat Commun	www.ncbi.nlm.nih.gov/pubmed/26835600
Myopia	rs2979253	8	128	8919676	-0.0126961	C	4.15629e-14	ERI1	rs1045529	8890098	NA	?	7e-06	intergenic	3 prime UTR variant	27182965	Pickrell JK	2016-05-16	Nat Genet	www.ncbi.nlm.nih.gov/pubmed/27182965
Myopia (pathological)	rs2979253	8	128	8919676	-0.0126961	C	4.15629e-14	ERI1	rs1045529	8890098	NA	?	3e-06	intergenic	3 prime UTR variant	23049088	Meng W	2012-10-09	Invest Ophthalmol Vis Sci	www.ncbi.nlm.nih.gov/pubmed/23049088
Neuroticism	rs2979253	8	128	8919676	-0.0126961	C	4.15629e-14	ERI1	rs2953805	8914757	11.245	T	2e-29	CLDN23, ERI1, MFHAS1, PPP1R3B	intron variant	29255261	Luciano M	2017-12-18	Nat Genet	www.ncbi.nlm.nih.gov/pubmed/29255261
Neuroticism	rs2979253	8	128	8919676	-0.0126961	C	4.15629e-14	ERI1	rs2921378	8914812	0.020233	G	1e-27	NR	intron variant	30643256	Baselmans BML	2019-01-14	Nat Genet	www.ncbi.nlm.nih.gov/pubmed/30643256
Red cell distribution width	rs2979253	8	128	8919676	-0.0126961	C	4.15629e-14	ERI1	rs13272451	8886183	0.0205793	T	4e-14	ERI1	intron variant	32888494	Vuckovic D	2020-09-01	Cell	www.ncbi.nlm.nih.gov/pubmed/32888494
Red cell distribution width	rs2979253	8	128	8919676	-0.0126961	C	4.15629e-14	ERI1	rs13272451	8886183	NA	G	2e-62	NR	intron variant	32888493	Chen MH	2020-09-01	Cell	www.ncbi.nlm.nih.gov/pubmed/32888493
Red cell distribution width	rs2979253	8	128	8919676	-0.0126961	C	4.15629e-14	ERI1	rs13272451	8886183	0.032295	G	6e-65	NR	intron variant	32888493	Chen MH	2020-09-01	Cell	www.ncbi.nlm.nih.gov/pubmed/32888493
Waist circumference adjusted for body mass index	rs2979253	8	128	8919676	-0.0126961	C	4.15629e-14	ERI1	rs2979253	8919676	0.0235703	T	4e-14	ERI1	intron variant	34021172	Christakoudi S	2021-05-21	Sci Rep	www.ncbi.nlm.nih.gov/pubmed/34021172
Waist-hip index	rs2979253	8	128	8919676	-0.0126961	C	4.15629e-14	ERI1	rs7853	8890814	0.0241902	G	2e-14	ERI1	3 prime UTR variant	34021172	Christakoudi S	2021-05-21	Sci Rep	www.ncbi.nlm.nih.gov/pubmed/34021172
Waist-to-hip ratio adjusted for BMI	rs2979253	8	128	8919676	-0.0126961	C	4.15629e-14	ERI1	rs7853	8890814	0.0229881	G	3e-13	ERI1	3 prime UTR variant	34021172	Christakoudi S	2021-05-21	Sci Rep	www.ncbi.nlm.nih.gov/pubmed/34021172
White matter microstructure (fractional anisotropy)	rs2979253	8	128	8919676	-0.0126961	C	4.15629e-14	ERI1	rs2953805	8914757	NA	?	8e-09	NR	intron variant	31666681	Zhao B	2019-10-30	Mol Psychiatry	www.ncbi.nlm.nih.gov/pubmed/31666681
Waist-hip index	rs11775429	8	128	8925462	0.0115766	A	7.32303e-12	ERI1	rs6601282	8928798	0.0224066	T	2e-12	ERI1	intron variant	34021172	Christakoudi S	2021-05-21	Sci Rep	www.ncbi.nlm.nih.gov/pubmed/34021172
Waist-to-hip ratio adjusted for BMI	rs11775429	8	128	8925462	0.0115766	A	7.32303e-12	ERI1	rs6601282	8928798	0.0210727	T	3e-11	ERI1	intron variant	34021172	Christakoudi S	2021-05-21	Sci Rep	www.ncbi.nlm.nih.gov/pubmed/34021172
General factor of neuroticism	rs10081437	8	128	8948979	0.0118599	T	1.14734e-12	ERI1	rs10081437	8948979	0.010288	T	4e-09	RNU7-55P	non coding transcript exon variant	30867560	Hill WD	2019-03-13	Mol Psychiatry	www.ncbi.nlm.nih.gov/pubmed/30867560
Waist circumference adjusted for body mass index	rs10081437	8	128	8948979	0.0118599	T	1.14734e-12	ERI1	rs10081437	8948979	0.020276	C	7e-11	ERI1	non coding transcript exon variant	34021172	Christakoudi S	2021-05-21	Sci Rep	www.ncbi.nlm.nih.gov/pubmed/34021172
Waist-hip index	rs10081437	8	128	8948979	0.0118599	T	1.14734e-12	ERI1	rs28649568	8959671	0.0193609	G	7e-10	ERI1	intron variant	34021172	Christakoudi S	2021-05-21	Sci Rep	www.ncbi.nlm.nih.gov/pubmed/34021172
Waist-to-hip ratio adjusted for BMI	rs10081437	8	128	8948979	0.0118599	T	1.14734e-12	ERI1	rs28649568	8959671	0.0185056	G	4e-09	ERI1	intron variant	34021172	Christakoudi S	2021-05-21	Sci Rep	www.ncbi.nlm.nih.gov/pubmed/34021172
Diffuse plaques (SNP x SNP interaction)	rs4841098	8	128	8952019	0.0105445	T	3.37237e-09	ERI1	rs360942 x rs13256068	8965955	NA	?	6e-09	NR x NR	intron variant x intron variant	32450446	Wang H	2020-04-29	Neurobiol Aging	www.ncbi.nlm.nih.gov/pubmed/32450446
Self-reported math ability	rs4841098	8	128	8952019	0.0105445	T	3.37237e-09	ERI1	rs17155242	8966606	0.0156	A	3e-13	Intergenic	intron variant	30038396	Lee JJ	2018-07-23	Nat Genet	www.ncbi.nlm.nih.gov/pubmed/30038396
Body shape index	rs1816893	8	128	8975038	0.0116773	A	3.4717e-11	ERI1	rs753012	8982396	0.0211409	T	9e-11	ERI1	regulatory region variant	34021172	Christakoudi S	2021-05-21	Sci Rep	www.ncbi.nlm.nih.gov/pubmed/34021172
General factor of neuroticism	rs1816893	8	128	8975038	0.0116773	A	3.4717e-11	ERI1	rs7830804	8970762	0.012264	G	2e-12	PPP1R3B	intron variant	30867560	Hill WD	2019-03-13	Mol Psychiatry	www.ncbi.nlm.nih.gov/pubmed/30867560
Myopia (pathological)	rs1816893	8	128	8975038	0.0116773	A	3.4717e-11	ERI1	rs189798	8990577	1.92	?	6e-07	MYP10, PPP1R3B, MIR4660, MIR124-1, MSRA	intergenic variant	23049088	Meng W	2012-10-09	Invest Ophthalmol Vis Sci	www.ncbi.nlm.nih.gov/pubmed/23049088
Waist circumference adjusted for body mass index	rs1816893	8	128	8975038	0.0116773	A	3.4717e-11	ERI1	rs1816893	8975038	0.0232989	A	3e-13	ERI1	intergenic variant	34021172	Christakoudi S	2021-05-21	Sci Rep	www.ncbi.nlm.nih.gov/pubmed/34021172
Waist-hip index	rs1816893	8	128	8975038	0.0116773	A	3.4717e-11	ERI1	rs4841103	8974338	0.0234583	C	3e-13	ERI1	intergenic variant	34021172	Christakoudi S	2021-05-21	Sci Rep	www.ncbi.nlm.nih.gov/pubmed/34021172
Waist-hip index	rs1816893	8	128	8975038	0.0116773	A	3.4717e-11	ERI1	rs330923	8997877	0.0227387	T	6e-11	PPP1R3B	3 prime UTR variant	34021172	Christakoudi S	2021-05-21	Sci Rep	www.ncbi.nlm.nih.gov/pubmed/34021172
Waist-to-hip ratio adjusted for BMI	rs1816893	8	128	8975038	0.0116773	A	3.4717e-11	ERI1	rs4841103	8974338	0.0222261	C	5e-12	ERI1	intergenic variant	34021172	Christakoudi S	2021-05-21	Sci Rep	www.ncbi.nlm.nih.gov/pubmed/34021172
Waist-to-hip ratio adjusted for BMI	rs1816893	8	128	8975038	0.0116773	A	3.4717e-11	ERI1	rs330923	8997877	0.0217112	T	4e-10	PPP1R3B	3 prime UTR variant	34021172	Christakoudi S	2021-05-21	Sci Rep	www.ncbi.nlm.nih.gov/pubmed/34021172
Body shape index	rs435581	8	128	9029413	-0.0111139	A	3.67494e-11	RP11-10A14.4	rs367543	9034148	0.0181011	C	8e-09	RP11-10A14.6	intron variant	34021172	Christakoudi S	2021-05-21	Sci Rep	www.ncbi.nlm.nih.gov/pubmed/34021172
Body shape index	rs435581	8	128	9029413	-0.0111139	A	3.67494e-11	RP11-10A14.4	rs106380	9035078	0.0172726	G	2e-09	RP11-10A14.6	intron variant	34021172	Christakoudi S	2021-05-21	Sci Rep	www.ncbi.nlm.nih.gov/pubmed/34021172
Bone ultrasound measurement (broadband ultrasound attenuation)	rs435581	8	128	9029413	-0.0111139	A	3.67494e-11	RP11-10A14.4	rs367543	9034148	0.07	C	2e-09	PPP1R3B	intron variant	28472463	Mullin BH	2017-05-04	Hum Mol Genet	www.ncbi.nlm.nih.gov/pubmed/28472463
Diastolic blood pressure x alcohol consumption interaction (2df test)	rs435581	8	128	9029413	-0.0111139	A	3.67494e-11	RP11-10A14.4	rs453301	9030387	NA	T	5e-12	LOC102724880, PPP1R3B	intron variant	29912962	Feitosa MF	2018-06-18	PLoS One	www.ncbi.nlm.nih.gov/pubmed/29912962
Diastolic blood pressure x alcohol consumption interaction (2df test)	rs435581	8	128	9029413	-0.0111139	A	3.67494e-11	RP11-10A14.4	rs453301	9030387	NA	T	1e-10	LOC102724880, PPP1R3B	intron variant	29912962	Feitosa MF	2018-06-18	PLoS One	www.ncbi.nlm.nih.gov/pubmed/29912962
General factor of neuroticism	rs435581	8	128	9029413	-0.0111139	A	3.67494e-11	RP11-10A14.4	rs393155	9033093	0.01347	G	1e-14	ENSG00000253252	intron variant	30867560	Hill WD	2019-03-13	Mol Psychiatry	www.ncbi.nlm.nih.gov/pubmed/30867560
Heel bone mineral density	rs435581	8	128	9029413	-0.0111139	A	3.67494e-11	RP11-10A14.4	rs367543	9034148	0.0414387	?	9e-87	NA	intron variant	30048462	Kim SK	2018-07-26	PLoS One	www.ncbi.nlm.nih.gov/pubmed/30048462
Joint mobility (Beighton score)	rs435581	8	128	9029413	-0.0111139	A	3.67494e-11	RP11-10A14.4	rs453301	9030387	0.059	?	1e-07	PPP1R3B, TNKS	intron variant	27182965	Pickrell JK	2016-05-16	Nat Genet	www.ncbi.nlm.nih.gov/pubmed/27182965
Neuroticism	rs435581	8	128	9029413	-0.0111139	A	3.67494e-11	RP11-10A14.4	rs393155	9033093	10.661	A	2e-26	intergenic	intron variant	29255261	Luciano M	2017-12-18	Nat Genet	www.ncbi.nlm.nih.gov/pubmed/29255261
Obesity (extreme)	rs435581	8	128	9029413	-0.0111139	A	3.67494e-11	RP11-10A14.4	rs435581	9029413	1.31423	G	3e-06	intergenic	intron variant	31888951	Schlauch KA	2019-12-30	G3 (Bethesda)	www.ncbi.nlm.nih.gov/pubmed/31888951
Schizophrenia	rs435581	8	128	9029413	-0.0111139	A	3.67494e-11	RP11-10A14.4	rs367543	9034148	1.05	T	8e-06	NR	intron variant	26198764	Goes FS	2015-07-21	Am J Med Genet B Neuropsychiatr Genet	www.ncbi.nlm.nih.gov/pubmed/26198764
Self-reported math ability (MTAG)	rs435581	8	128	9029413	-0.0111139	A	3.67494e-11	RP11-10A14.4	rs393155	9033093	0.0157	A	2e-18	Intergenic	intron variant	30038396	Lee JJ	2018-07-23	Nat Genet	www.ncbi.nlm.nih.gov/pubmed/30038396
Systolic blood pressure x alcohol consumption interaction (2df test)	rs435581	8	128	9029413	-0.0111139	A	3.67494e-11	RP11-10A14.4	rs453301	9030387	NA	T	1e-15	LOC102724880, PPP1R3B	intron variant	29912962	Feitosa MF	2018-06-18	PLoS One	www.ncbi.nlm.nih.gov/pubmed/29912962
Waist circumference adjusted for body mass index	rs435581	8	128	9029413	-0.0111139	A	3.67494e-11	RP11-10A14.4	rs367543	9034148	0.0206436	C	4e-11	RP11-10A14.6	intron variant	34021172	Christakoudi S	2021-05-21	Sci Rep	www.ncbi.nlm.nih.gov/pubmed/34021172
Waist circumference adjusted for body mass index	rs435581	8	128	9029413	-0.0111139	A	3.67494e-11	RP11-10A14.4	rs106380	9035078	0.0188593	G	7e-11	RP11-10A14.6	intron variant	34021172	Christakoudi S	2021-05-21	Sci Rep	www.ncbi.nlm.nih.gov/pubmed/34021172
Waist-hip index	rs435581	8	128	9029413	-0.0111139	A	3.67494e-11	RP11-10A14.4	rs367543	9034148	0.0226204	C	1e-12	RP11-10A14.6	intron variant	34021172	Christakoudi S	2021-05-21	Sci Rep	www.ncbi.nlm.nih.gov/pubmed/34021172
Waist-to-hip ratio adjusted for BMI	rs435581	8	128	9029413	-0.0111139	A	3.67494e-11	RP11-10A14.4	rs367543	9034148	0.0211431	C	3e-11	RP11-10A14.6	intron variant	34021172	Christakoudi S	2021-05-21	Sci Rep	www.ncbi.nlm.nih.gov/pubmed/34021172
Bone ultrasound measurement (broadband ultrasound attenuation)	rs62494425	8	128	9036108	-0.00921235	A	4.2997e-08	RP11-10A14.6	rs62494425	9036108	0.09	G	3e-07	PPP1R3B, LOC101929128	intron variant	28472463	Mullin BH	2017-05-04	Hum Mol Genet	www.ncbi.nlm.nih.gov/pubmed/28472463
General factor of neuroticism	rs62494425	8	128	9036108	-0.00921235	A	4.2997e-08	RP11-10A14.6	rs62494425	9036108	0.011704	A	2e-11	ENSG00000253252	intron variant	30867560	Hill WD	2019-03-13	Mol Psychiatry	www.ncbi.nlm.nih.gov/pubmed/30867560
Waist circumference adjusted for body mass index	rs28559898	8	128	9041611	-0.00991069	G	2.33339e-08	RP11-10A14.6	rs1994020	9038596	0.0160797	C	3e-08	RP11-10A14.6	intron variant	34021172	Christakoudi S	2021-05-21	Sci Rep	www.ncbi.nlm.nih.gov/pubmed/34021172
Body shape index	rs1053036	8	128	9060077	0.00948955	A	1.61361e-08	RP11-10A14.5	rs7006504	9074223	0.0250851	C	7e-15	RP11-10A14.5	intron variant	34021172	Christakoudi S	2021-05-21	Sci Rep	www.ncbi.nlm.nih.gov/pubmed/34021172
Estimated glomerular filtration rate	rs1053036	8	128	9060077	0.00948955	A	1.61361e-08	RP11-10A14.5	rs7006504	9074223	6.005	C	2e-09	PPP1R3B, ENSG00000254235, ENSG00000182319, RP11-10A14.5	intron variant	31015462	Graham SE	2019-04-23	Nat Commun	www.ncbi.nlm.nih.gov/pubmed/31015462
Waist circumference adjusted for body mass index	rs1053036	8	128	9060077	0.00948955	A	1.61361e-08	RP11-10A14.5	rs7006504	9074223	0.0260278	C	6e-16	RP11-10A14.5	intron variant	34021172	Christakoudi S	2021-05-21	Sci Rep	www.ncbi.nlm.nih.gov/pubmed/34021172
Waist-hip index	rs1053036	8	128	9060077	0.00948955	A	1.61361e-08	RP11-10A14.5	rs7006504	9074223	0.0255888	C	4e-15	RP11-10A14.5	intron variant	34021172	Christakoudi S	2021-05-21	Sci Rep	www.ncbi.nlm.nih.gov/pubmed/34021172
Waist-to-hip ratio adjusted for BMI	rs1053036	8	128	9060077	0.00948955	A	1.61361e-08	RP11-10A14.5	rs7006504	9074223	0.0243638	C	7e-14	RP11-10A14.5	intron variant	34021172	Christakoudi S	2021-05-21	Sci Rep	www.ncbi.nlm.nih.gov/pubmed/34021172
Appendicular lean mass	rs330058	8	128	9089809	0.0120116	G	4.39288e-13	RP11-10A14.8	rs2929451	9085295	0.0441355	T	4e-11	NR	intron variant	31761296	Hernandez Cordero AI	2019-11-21	Am J Hum Genet	www.ncbi.nlm.nih.gov/pubmed/31761296
Body shape index	rs330058	8	128	9089809	0.0120116	G	4.39288e-13	RP11-10A14.8	rs330058	9089809	0.0226937	G	2e-13	RP11-10A14.8	intron variant	34021172	Christakoudi S	2021-05-21	Sci Rep	www.ncbi.nlm.nih.gov/pubmed/34021172
Body shape index	rs330058	8	128	9089809	0.0120116	G	4.39288e-13	RP11-10A14.8	rs2929308	9084121	0.0197285	T	5e-12	RP11-10A14.8	intron variant	34021172	Christakoudi S	2021-05-21	Sci Rep	www.ncbi.nlm.nih.gov/pubmed/34021172
General factor of neuroticism	rs330058	8	128	9089809	0.0120116	G	4.39288e-13	RP11-10A14.8	rs330054	9088291	0.010769	G	7e-10	ENSG00000254091	intron variant	30867560	Hill WD	2019-03-13	Mol Psychiatry	www.ncbi.nlm.nih.gov/pubmed/30867560
Heel bone mineral density	rs330058	8	128	9089809	0.0120116	G	4.39288e-13	RP11-10A14.8	rs2929308	9084121	0.0395283	T	1e-90	LOC101929128	intron variant	30598549	Morris JA	2018-12-31	Nat Genet	www.ncbi.nlm.nih.gov/pubmed/30598549
Heel bone mineral density	rs330058	8	128	9089809	0.0120116	G	4.39288e-13	RP11-10A14.8	rs2929308	9084121	0.0487802	?	2e-126	NA	intron variant	30048462	Kim SK	2018-07-26	PLoS One	www.ncbi.nlm.nih.gov/pubmed/30048462
Heel bone mineral density	rs330058	8	128	9089809	0.0120116	G	4.39288e-13	RP11-10A14.8	rs2929308	9084121	NA	?	3e-21	NA	intron variant	30595370	Kichaev G	2018-12-27	Am J Hum Genet	www.ncbi.nlm.nih.gov/pubmed/30595370
Heel bone mineral density	rs330058	8	128	9089809	0.0120116	G	4.39288e-13	RP11-10A14.8	rs2929308	9084121	0.0424585	T	2e-39	LOC101929128	intron variant	28869591	Kemp JP	2017-09-04	Nat Genet	www.ncbi.nlm.nih.gov/pubmed/28869591
Heel bone mineral density	rs330058	8	128	9089809	0.0120116	G	4.39288e-13	RP11-10A14.8	rs2929308	9084121	0.0432751	T	3e-22	LOC101929128	intron variant	28869591	Kemp JP	2017-09-04	Nat Genet	www.ncbi.nlm.nih.gov/pubmed/28869591
Heel bone mineral density	rs330058	8	128	9089809	0.0120116	G	4.39288e-13	RP11-10A14.8	rs2929308	9084121	0.039492	T	1e-15	LOC101929128	intron variant	28869591	Kemp JP	2017-09-04	Nat Genet	www.ncbi.nlm.nih.gov/pubmed/28869591
Nose size	rs330058	8	128	9089809	0.0120116	G	4.39288e-13	RP11-10A14.8	rs2929451	9085295	0.027	?	6e-11	PPP1R3B, TNKS	intron variant	27182965	Pickrell JK	2016-05-16	Nat Genet	www.ncbi.nlm.nih.gov/pubmed/27182965
Osteoarthritis	rs330058	8	128	9089809	0.0120116	G	4.39288e-13	RP11-10A14.8	rs330050	9087679	1.04	G	2e-11	NR	intron variant	30664745	Tachmazidou I	2019-01-21	Nat Genet	www.ncbi.nlm.nih.gov/pubmed/30664745
Osteoarthritis (hip)	rs330058	8	128	9089809	0.0120116	G	4.39288e-13	RP11-10A14.8	rs2929451	9085295	1.07	A	3e-09	NR	intron variant	30664745	Tachmazidou I	2019-01-21	Nat Genet	www.ncbi.nlm.nih.gov/pubmed/30664745
Systemic lupus erythematosus	rs330058	8	128	9089809	0.0120116	G	4.39288e-13	RP11-10A14.8	rs330048	9087278	1.41	A	7e-06	Intergenic	intron variant	26606652	Alarcon-Riquelme ME	2015-11-25	Arthritis Rheumatol	www.ncbi.nlm.nih.gov/pubmed/26606652
Waist circumference adjusted for body mass index	rs330058	8	128	9089809	0.0120116	G	4.39288e-13	RP11-10A14.8	rs330058	9089809	0.0243161	G	4e-15	RP11-10A14.8	intron variant	34021172	Christakoudi S	2021-05-21	Sci Rep	www.ncbi.nlm.nih.gov/pubmed/34021172
Waist circumference adjusted for body mass index	rs330058	8	128	9089809	0.0120116	G	4.39288e-13	RP11-10A14.8	rs2929308	9084121	0.0212616	T	8e-14	RP11-10A14.8	intron variant	34021172	Christakoudi S	2021-05-21	Sci Rep	www.ncbi.nlm.nih.gov/pubmed/34021172
Waist-hip index	rs330058	8	128	9089809	0.0120116	G	4.39288e-13	RP11-10A14.8	rs330058	9089809	0.0251578	G	9e-16	RP11-10A14.8	intron variant	34021172	Christakoudi S	2021-05-21	Sci Rep	www.ncbi.nlm.nih.gov/pubmed/34021172
Waist-to-hip ratio adjusted for BMI	rs330058	8	128	9089809	0.0120116	G	4.39288e-13	RP11-10A14.8	rs330058	9089809	0.0238135	G	3e-14	RP11-10A14.8	intron variant	34021172	Christakoudi S	2021-05-21	Sci Rep	www.ncbi.nlm.nih.gov/pubmed/34021172
Body shape index	rs7843880	8	128	9099173	-0.0112843	A	2.85189e-10	RP11-115J16.1	rs7843880	9099173	0.0167866	G	3e-08	RP11-115J16.1	intron variant	34021172	Christakoudi S	2021-05-21	Sci Rep	www.ncbi.nlm.nih.gov/pubmed/34021172
Body shape index	rs7843880	8	128	9099173	-0.0112843	A	2.85189e-10	RP11-115J16.1	rs7843880	9099173	0.0194948	G	4e-09	RP11-115J16.1	intron variant	34021172	Christakoudi S	2021-05-21	Sci Rep	www.ncbi.nlm.nih.gov/pubmed/34021172
Waist circumference adjusted for body mass index	rs7843880	8	128	9099173	-0.0112843	A	2.85189e-10	RP11-115J16.1	rs7843880	9099173	0.0173648	G	1e-08	RP11-115J16.1	intron variant	34021172	Christakoudi S	2021-05-21	Sci Rep	www.ncbi.nlm.nih.gov/pubmed/34021172
Waist circumference adjusted for body mass index	rs7843880	8	128	9099173	-0.0112843	A	2.85189e-10	RP11-115J16.1	rs7843880	9099173	0.020157	G	1e-09	RP11-115J16.1	intron variant	34021172	Christakoudi S	2021-05-21	Sci Rep	www.ncbi.nlm.nih.gov/pubmed/34021172
Waist-hip index	rs7843880	8	128	9099173	-0.0112843	A	2.85189e-10	RP11-115J16.1	rs7843880	9099173	0.0212303	G	2e-10	RP11-115J16.1	intron variant	34021172	Christakoudi S	2021-05-21	Sci Rep	www.ncbi.nlm.nih.gov/pubmed/34021172
Waist-to-hip ratio adjusted for BMI	rs7843880	8	128	9099173	-0.0112843	A	2.85189e-10	RP11-115J16.1	rs7843880	9099173	0.0201193	G	2e-09	RP11-115J16.1	intron variant	34021172	Christakoudi S	2021-05-21	Sci Rep	www.ncbi.nlm.nih.gov/pubmed/34021172
Body shape index	rs10102807	8	128	9104590	0.0108909	C	9.14538e-11	RP11-115J16.1	rs10102807	9104590	0.0263717	T	1e-16	RP11-115J16.1	intron variant	34021172	Christakoudi S	2021-05-21	Sci Rep	www.ncbi.nlm.nih.gov/pubmed/34021172
Recombination measurement	rs10102807	8	128	9104590	0.0108909	C	9.14538e-11	RP11-115J16.1	rs9987353	9116349	NA	?	8e-09	intergenic	non coding transcript exon variant	21775986	Hinch AG	2011-07-20	Nature	www.ncbi.nlm.nih.gov/pubmed/21775986
Waist circumference adjusted for body mass index	rs10102807	8	128	9104590	0.0108909	C	9.14538e-11	RP11-115J16.1	rs10102807	9104590	0.0181471	T	6e-10	RP11-115J16.1	intron variant	34021172	Christakoudi S	2021-05-21	Sci Rep	www.ncbi.nlm.nih.gov/pubmed/34021172
Waist circumference adjusted for body mass index	rs10102807	8	128	9104590	0.0108909	C	9.14538e-11	RP11-115J16.1	rs10102807	9104590	0.02879	T	1e-19	RP11-115J16.1	intron variant	34021172	Christakoudi S	2021-05-21	Sci Rep	www.ncbi.nlm.nih.gov/pubmed/34021172
Waist-hip index	rs10102807	8	128	9104590	0.0108909	C	9.14538e-11	RP11-115J16.1	rs10102807	9104590	0.0260932	T	5e-16	RP11-115J16.1	intron variant	34021172	Christakoudi S	2021-05-21	Sci Rep	www.ncbi.nlm.nih.gov/pubmed/34021172
Waist-to-hip ratio adjusted for BMI	rs10102807	8	128	9104590	0.0108909	C	9.14538e-11	RP11-115J16.1	rs10102807	9104590	0.0244018	T	3e-14	RP11-115J16.1	intron variant	34021172	Christakoudi S	2021-05-21	Sci Rep	www.ncbi.nlm.nih.gov/pubmed/34021172
Body shape index	rs12680231	8	128	9108490	-0.0131841	C	6.52281e-13	RP11-115J16.1	rs12545920	9127869	0.0191141	C	1e-08	RP11-115J16.1	intron variant	34021172	Christakoudi S	2021-05-21	Sci Rep	www.ncbi.nlm.nih.gov/pubmed/34021172
Number of sexual partners	rs12680231	8	128	9108490	-0.0131841	C	6.52281e-13	RP11-115J16.1	rs17149632	9109216	0.0171712	T	4e-11	PPP1R3B	intron variant	30643258	Karlsson Linner R	2019-01-14	Nat Genet	www.ncbi.nlm.nih.gov/pubmed/30643258
Waist circumference adjusted for body mass index	rs12680231	8	128	9108490	-0.0131841	C	6.52281e-13	RP11-115J16.1	rs12545920	9127869	0.0185813	C	2e-08	RP11-115J16.1	intron variant	34021172	Christakoudi S	2021-05-21	Sci Rep	www.ncbi.nlm.nih.gov/pubmed/34021172
Waist-hip index	rs12680231	8	128	9108490	-0.0131841	C	6.52281e-13	RP11-115J16.1	rs12545920	9127869	0.0223211	C	4e-11	RP11-115J16.1	intron variant	34021172	Christakoudi S	2021-05-21	Sci Rep	www.ncbi.nlm.nih.gov/pubmed/34021172
Waist-to-hip ratio adjusted for BMI	rs12680231	8	128	9108490	-0.0131841	C	6.52281e-13	RP11-115J16.1	rs12545920	9127869	0.0212421	C	3e-10	RP11-115J16.1	intron variant	34021172	Christakoudi S	2021-05-21	Sci Rep	www.ncbi.nlm.nih.gov/pubmed/34021172
General risk tolerance (MTAG)	rs330026	8	128	9133622	-0.00991789	G	8.28002e-09	RP11-115J16.1	rs7838353	9127613	0.0066	T	3e-08	PPP1R3B	intron variant	30643258	Karlsson Linner R	2019-01-14	Nat Genet	www.ncbi.nlm.nih.gov/pubmed/30643258
Waist-hip index	rs330026	8	128	9133622	-0.00991789	G	8.28002e-09	RP11-115J16.1	rs7838353	9127613	0.0175569	T	3e-08	RP11-115J16.1	intron variant	34021172	Christakoudi S	2021-05-21	Sci Rep	www.ncbi.nlm.nih.gov/pubmed/34021172
Alanine aminotransferase levels	rs35579431	8	128	9139385	-0.0129802	C	4.47767e-11	RP11-115J16.1	rs35579431	9139385	0.0175	T	1e-10	NR	intron variant	33462484	Sinnott-Armstrong N	2021-01-18	Nat Genet	www.ncbi.nlm.nih.gov/pubmed/33462484
Aspartate aminotransferase levels	rs35579431	8	128	9139385	-0.0129802	C	4.47767e-11	RP11-115J16.1	rs35579431	9139385	0.0188	T	7e-12	NR	intron variant	33462484	Sinnott-Armstrong N	2021-01-18	Nat Genet	www.ncbi.nlm.nih.gov/pubmed/33462484
Serum alkaline phosphatase levels	rs35579431	8	128	9139385	-0.0129802	C	4.47767e-11	RP11-115J16.1	rs35579431	9139385	0.0272	T	2e-23	NR	intron variant	33462484	Sinnott-Armstrong N	2021-01-18	Nat Genet	www.ncbi.nlm.nih.gov/pubmed/33462484
Body shape index	rs4841121	8	128	9140011	0.0109069	T	1.57857e-10	RP11-115J16.1	rs329988	9140587	0.0243731	T	1e-13	RP11-115J16.1	intron variant	34021172	Christakoudi S	2021-05-21	Sci Rep	www.ncbi.nlm.nih.gov/pubmed/34021172
Body shape index	rs4841121	8	128	9140011	0.0109069	T	1.57857e-10	RP11-115J16.1	rs330087	9150079	0.0168325	C	2e-08	RP11-115J16.1	intron variant	34021172	Christakoudi S	2021-05-21	Sci Rep	www.ncbi.nlm.nih.gov/pubmed/34021172
Body shape index	rs4841121	8	128	9140011	0.0109069	T	1.57857e-10	RP11-115J16.1	rs329989	9144411	0.0197498	T	3e-10	RP11-115J16.1	intron variant	34021172	Christakoudi S	2021-05-21	Sci Rep	www.ncbi.nlm.nih.gov/pubmed/34021172
Waist circumference adjusted for body mass index	rs4841121	8	128	9140011	0.0109069	T	1.57857e-10	RP11-115J16.1	rs329989	9144411	0.0208938	T	2e-11	RP11-115J16.1	intron variant	34021172	Christakoudi S	2021-05-21	Sci Rep	www.ncbi.nlm.nih.gov/pubmed/34021172
Waist circumference adjusted for body mass index	rs4841121	8	128	9140011	0.0109069	T	1.57857e-10	RP11-115J16.1	rs329988	9140587	0.0267936	T	2e-16	RP11-115J16.1	intron variant	34021172	Christakoudi S	2021-05-21	Sci Rep	www.ncbi.nlm.nih.gov/pubmed/34021172
Waist circumference adjusted for body mass index	rs4841121	8	128	9140011	0.0109069	T	1.57857e-10	RP11-115J16.1	rs330087	9150079	0.0183052	C	9e-10	RP11-115J16.1	intron variant	34021172	Christakoudi S	2021-05-21	Sci Rep	www.ncbi.nlm.nih.gov/pubmed/34021172
Waist-hip index	rs4841121	8	128	9140011	0.0109069	T	1.57857e-10	RP11-115J16.1	rs67915375	9153018	0.0203386	T	8e-10	RP11-115J16.1	intron variant	34021172	Christakoudi S	2021-05-21	Sci Rep	www.ncbi.nlm.nih.gov/pubmed/34021172
Waist-to-hip ratio adjusted for BMI	rs4841121	8	128	9140011	0.0109069	T	1.57857e-10	RP11-115J16.1	rs67915375	9153018	0.018773	T	1e-08	RP11-115J16.1	intron variant	34021172	Christakoudi S	2021-05-21	Sci Rep	www.ncbi.nlm.nih.gov/pubmed/34021172
Hip circumference adjusted for BMI	rs1825100	8	128	9146270	0.0121287	C	3.85576e-13	RP11-115J16.1	rs330088	9149746	0.0154881	T	5e-08	RP11-115J16.1	intron variant	34021172	Christakoudi S	2021-05-21	Sci Rep	www.ncbi.nlm.nih.gov/pubmed/34021172
Sleep duration	rs1825100	8	128	9146270	0.0121287	C	3.85576e-13	RP11-115J16.1	rs330088	9149746	0.666	C	1e-07	NR	intron variant	30846698	Dashti HS	2019-03-07	Nat Commun	www.ncbi.nlm.nih.gov/pubmed/30846698
Waist-hip index	rs1825100	8	128	9146270	0.0121287	C	3.85576e-13	RP11-115J16.1	rs330088	9149746	0.0236485	T	5e-14	RP11-115J16.1	intron variant	34021172	Christakoudi S	2021-05-21	Sci Rep	www.ncbi.nlm.nih.gov/pubmed/34021172
Waist-to-hip ratio adjusted for BMI	rs1825100	8	128	9146270	0.0121287	C	3.85576e-13	RP11-115J16.1	rs330088	9149746	0.0219619	T	3e-12	RP11-115J16.1	intron variant	34021172	Christakoudi S	2021-05-21	Sci Rep	www.ncbi.nlm.nih.gov/pubmed/34021172
Body shape index	rs11774353	8	128	9153127	-0.0111117	C	1.63446e-10	RP11-115J16.1	rs11249913	9143521	0.0162448	G	3e-08	RP11-115J16.1	intron variant	34021172	Christakoudi S	2021-05-21	Sci Rep	www.ncbi.nlm.nih.gov/pubmed/34021172
Body shape index	rs11774353	8	128	9153127	-0.0111117	C	1.63446e-10	RP11-115J16.1	rs11774353	9153127	0.0191189	T	4e-09	RP11-115J16.1	intron variant	34021172	Christakoudi S	2021-05-21	Sci Rep	www.ncbi.nlm.nih.gov/pubmed/34021172
Diastolic blood pressure x alcohol consumption interaction (2df test)	rs11774353	8	128	9153127	-0.0111117	C	1.63446e-10	RP11-115J16.1	rs11781008	9153239	NA	T	8e-11	LOC157273	intron variant	29912962	Feitosa MF	2018-06-18	PLoS One	www.ncbi.nlm.nih.gov/pubmed/29912962
Diastolic blood pressure x alcohol consumption interaction (2df test)	rs11774353	8	128	9153127	-0.0111117	C	1.63446e-10	RP11-115J16.1	rs11781008	9153239	NA	T	1e-11	LOC157273	intron variant	29912962	Feitosa MF	2018-06-18	PLoS One	www.ncbi.nlm.nih.gov/pubmed/29912962
Diastolic blood pressure x smoking status (current vs non-current) interaction (2df test)	rs11774353	8	128	9153127	-0.0111117	C	1.63446e-10	RP11-115J16.1	rs62493780	9151051	NA	?	3e-08	PPP1R3B, TNKS	intron variant	29455858	Sung YJ	2018-02-15	Am J Hum Genet	www.ncbi.nlm.nih.gov/pubmed/29455858
Diastolic blood pressure x smoking status (current vs non-current) interaction (2df test)	rs11774353	8	128	9153127	-0.0111117	C	1.63446e-10	RP11-115J16.1	rs62493780	9151051	NA	?	2e-08	PPP1R3B, TNKS	intron variant	29455858	Sung YJ	2018-02-15	Am J Hum Genet	www.ncbi.nlm.nih.gov/pubmed/29455858
Diastolic blood pressure x smoking status (ever vs never) interaction (2df test)	rs11774353	8	128	9153127	-0.0111117	C	1.63446e-10	RP11-115J16.1	rs62493780	9151051	NA	?	4e-09	PPP1R3B, TNKS	intron variant	29455858	Sung YJ	2018-02-15	Am J Hum Genet	www.ncbi.nlm.nih.gov/pubmed/29455858
Diastolic blood pressure x smoking status (ever vs never) interaction (2df test)	rs11774353	8	128	9153127	-0.0111117	C	1.63446e-10	RP11-115J16.1	rs62493780	9151051	NA	?	4e-09	PPP1R3B, TNKS	intron variant	29455858	Sung YJ	2018-02-15	Am J Hum Genet	www.ncbi.nlm.nih.gov/pubmed/29455858
Systolic blood pressure x alcohol consumption interaction (2df test)	rs11774353	8	128	9153127	-0.0111117	C	1.63446e-10	RP11-115J16.1	rs10503387	9150525	NA	T	1e-14	LOC157273	intron variant	29912962	Feitosa MF	2018-06-18	PLoS One	www.ncbi.nlm.nih.gov/pubmed/29912962
Systolic blood pressure x alcohol consumption interaction (2df test)	rs11774353	8	128	9153127	-0.0111117	C	1.63446e-10	RP11-115J16.1	rs10503387	9150525	NA	T	8e-16	LOC157273	intron variant	29912962	Feitosa MF	2018-06-18	PLoS One	www.ncbi.nlm.nih.gov/pubmed/29912962
Systolic blood pressure x smoking status (current vs non-current) interaction (2df test)	rs11774353	8	128	9153127	-0.0111117	C	1.63446e-10	RP11-115J16.1	rs62493780	9151051	NA	?	9e-12	PPP1R3B, TNKS	intron variant	29455858	Sung YJ	2018-02-15	Am J Hum Genet	www.ncbi.nlm.nih.gov/pubmed/29455858
Systolic blood pressure x smoking status (current vs non-current) interaction (2df test)	rs11774353	8	128	9153127	-0.0111117	C	1.63446e-10	RP11-115J16.1	rs62493780	9151051	NA	?	3e-12	PPP1R3B, TNKS	intron variant	29455858	Sung YJ	2018-02-15	Am J Hum Genet	www.ncbi.nlm.nih.gov/pubmed/29455858
Systolic blood pressure x smoking status (ever vs never) interaction (2df test)	rs11774353	8	128	9153127	-0.0111117	C	1.63446e-10	RP11-115J16.1	rs62493780	9151051	NA	?	3e-13	PPP1R3B, TNKS	intron variant	29455858	Sung YJ	2018-02-15	Am J Hum Genet	www.ncbi.nlm.nih.gov/pubmed/29455858
Systolic blood pressure x smoking status (ever vs never) interaction (2df test)	rs11774353	8	128	9153127	-0.0111117	C	1.63446e-10	RP11-115J16.1	rs62493780	9151051	NA	?	3e-13	PPP1R3B, TNKS	intron variant	29455858	Sung YJ	2018-02-15	Am J Hum Genet	www.ncbi.nlm.nih.gov/pubmed/29455858
Waist circumference adjusted for body mass index	rs11774353	8	128	9153127	-0.0111117	C	1.63446e-10	RP11-115J16.1	rs11249913	9143521	0.0165937	G	2e-08	RP11-115J16.1	intron variant	34021172	Christakoudi S	2021-05-21	Sci Rep	www.ncbi.nlm.nih.gov/pubmed/34021172
Waist circumference adjusted for body mass index	rs11774353	8	128	9153127	-0.0111117	C	1.63446e-10	RP11-115J16.1	rs11249913	9143521	0.0184522	G	7e-09	RP11-115J16.1	intron variant	34021172	Christakoudi S	2021-05-21	Sci Rep	www.ncbi.nlm.nih.gov/pubmed/34021172
Waist-hip index	rs11774353	8	128	9153127	-0.0111117	C	1.63446e-10	RP11-115J16.1	rs11774353	9153127	0.0213601	T	7e-11	RP11-115J16.1	intron variant	34021172	Christakoudi S	2021-05-21	Sci Rep	www.ncbi.nlm.nih.gov/pubmed/34021172
Waist-to-hip ratio adjusted for BMI	rs11774353	8	128	9153127	-0.0111117	C	1.63446e-10	RP11-115J16.1	rs11774353	9153127	0.0202985	T	6e-10	RP11-115J16.1	intron variant	34021172	Christakoudi S	2021-05-21	Sci Rep	www.ncbi.nlm.nih.gov/pubmed/34021172
Body shape index	rs330081	8	128	9154065	-0.0113725	C	8.62192e-12	RP11-115J16.1	rs330081	9154065	0.01763	C	2e-08	RP11-115J16.1	intron variant	34021172	Christakoudi S	2021-05-21	Sci Rep	www.ncbi.nlm.nih.gov/pubmed/34021172
Body shape index	rs330081	8	128	9154065	-0.0113725	C	8.62192e-12	RP11-115J16.1	rs330081	9154065	0.0170474	C	3e-09	RP11-115J16.1	intron variant	34021172	Christakoudi S	2021-05-21	Sci Rep	www.ncbi.nlm.nih.gov/pubmed/34021172
Waist circumference adjusted for body mass index	rs330081	8	128	9154065	-0.0113725	C	8.62192e-12	RP11-115J16.1	rs330081	9154065	0.0209187	C	2e-11	RP11-115J16.1	intron variant	34021172	Christakoudi S	2021-05-21	Sci Rep	www.ncbi.nlm.nih.gov/pubmed/34021172
Waist circumference adjusted for body mass index	rs330081	8	128	9154065	-0.0113725	C	8.62192e-12	RP11-115J16.1	rs330081	9154065	0.018698	C	6e-11	RP11-115J16.1	intron variant	34021172	Christakoudi S	2021-05-21	Sci Rep	www.ncbi.nlm.nih.gov/pubmed/34021172
Waist-hip index	rs330081	8	128	9154065	-0.0113725	C	8.62192e-12	RP11-115J16.1	rs330081	9154065	0.0172792	C	4e-08	RP11-115J16.1	intron variant	34021172	Christakoudi S	2021-05-21	Sci Rep	www.ncbi.nlm.nih.gov/pubmed/34021172
Acne (severe)	rs330071	8	128	9159895	0.0100581	G	5.1754e-09	RP11-115J16.1	rs330071	9159895	1.23	G	9e-07	ERI1, LOC157273, MFHAS1, MIR597, MIR4660, PPP1R3B, U6, TNKS, BC017578	intron variant	24927181	Navarini AA	2014-06-13	Nat Commun	www.ncbi.nlm.nih.gov/pubmed/24927181
Waist circumference adjusted for body mass index	rs330071	8	128	9159895	0.0100581	G	5.1754e-09	RP11-115J16.1	rs330072	9159710	0.0168413	A	2e-08	RP11-115J16.1	intron variant	34021172	Christakoudi S	2021-05-21	Sci Rep	www.ncbi.nlm.nih.gov/pubmed/34021172
Waist circumference adjusted for body mass index	rs330071	8	128	9159895	0.0100581	G	5.1754e-09	RP11-115J16.1	rs330072	9159710	0.0216263	A	3e-11	RP11-115J16.1	intron variant	34021172	Christakoudi S	2021-05-21	Sci Rep	www.ncbi.nlm.nih.gov/pubmed/34021172
General factor of neuroticism	rs2054349	8	128	9167242	-0.00974643	A	5.63413e-09	RP11-115J16.1	rs2054349	9167242	0.010732	A	6e-10	RP11-115J16.1	intron variant	30867560	Hill WD	2019-03-13	Mol Psychiatry	www.ncbi.nlm.nih.gov/pubmed/30867560
Neuroticism	rs2054349	8	128	9167242	-0.00974643	A	5.63413e-09	RP11-115J16.1	rs2054349	9167242	8.397	A	5e-17	intergenic	intron variant	29255261	Luciano M	2017-12-18	Nat Genet	www.ncbi.nlm.nih.gov/pubmed/29255261
General factor of neuroticism	rs11774915	8	128	9188762	-0.0105645	C	5.52241e-09	RP11-115J16.1	rs6990912	9200472	0.0097097	A	2e-08	RP11-115J16.1	intron variant	30867560	Hill WD	2019-03-13	Mol Psychiatry	www.ncbi.nlm.nih.gov/pubmed/30867560
Type 2 diabetes	rs11774915	8	128	9188762	-0.0105645	C	5.52241e-09	RP11-115J16.1	rs11774915	9188762	0.0495	T	9e-09	LOC157273, TNKS	intron variant	30054458	Xue A	2018-07-27	Nat Commun	www.ncbi.nlm.nih.gov/pubmed/30054458
Waist-hip index	rs11774915	8	128	9188762	-0.0105645	C	5.52241e-09	RP11-115J16.1	rs6990912	9200472	0.0182707	A	2e-08	RP11-115J16.1	intron variant	34021172	Christakoudi S	2021-05-21	Sci Rep	www.ncbi.nlm.nih.gov/pubmed/34021172
Body shape index	rs898797	8	128	9229689	-0.0121798	C	5.21306e-13	RP11-115J16.1:RP11-115J16.2	rs898797	9229689	0.0184644	C	5e-09	RP11-115J16.1, RP11-115J16.2	intron variant	34021172	Christakoudi S	2021-05-21	Sci Rep	www.ncbi.nlm.nih.gov/pubmed/34021172
Dentures	rs898797	8	128	9229689	-0.0121798	C	5.21306e-13	RP11-115J16.1:RP11-115J16.2	rs898797	9229689	0.033	T	5e-09	LOC157273	intron variant	31235808	Shungin D	2019-06-24	Nat Commun	www.ncbi.nlm.nih.gov/pubmed/31235808
Number of decayed, missing and filled tooth surfaces or use of dentures	rs898797	8	128	9229689	-0.0121798	C	5.21306e-13	RP11-115J16.1:RP11-115J16.2	rs898797	9229689	0.015	T	2e-08	LOC157273	intron variant	31235808	Shungin D	2019-06-24	Nat Commun	www.ncbi.nlm.nih.gov/pubmed/31235808
Waist circumference adjusted for body mass index	rs898797	8	128	9229689	-0.0121798	C	5.21306e-13	RP11-115J16.1:RP11-115J16.2	rs898797	9229689	0.0166198	C	1e-08	RP11-115J16.1, RP11-115J16.2	intron variant	34021172	Christakoudi S	2021-05-21	Sci Rep	www.ncbi.nlm.nih.gov/pubmed/34021172
Waist circumference adjusted for body mass index	rs898797	8	128	9229689	-0.0121798	C	5.21306e-13	RP11-115J16.1:RP11-115J16.2	rs898797	9229689	0.0211398	C	2e-11	RP11-115J16.1, RP11-115J16.2	intron variant	34021172	Christakoudi S	2021-05-21	Sci Rep	www.ncbi.nlm.nih.gov/pubmed/34021172
Waist-hip index	rs898797	8	128	9229689	-0.0121798	C	5.21306e-13	RP11-115J16.1:RP11-115J16.2	rs10087406	9246598	0.019379	T	1e-09	RP11-115J16.1, RP11-115J16.2	intron variant	34021172	Christakoudi S	2021-05-21	Sci Rep	www.ncbi.nlm.nih.gov/pubmed/34021172
Waist-to-hip ratio adjusted for BMI	rs898797	8	128	9229689	-0.0121798	C	5.21306e-13	RP11-115J16.1:RP11-115J16.2	rs4841139	9249210	0.0179625	G	2e-08	RP11-115J16.1, RP11-115J16.2	intron variant	34021172	Christakoudi S	2021-05-21	Sci Rep	www.ncbi.nlm.nih.gov/pubmed/34021172
Body shape index	rs11785593	8	128	9256324	0.0100842	C	1.20843e-08	RP11-115J16.1:RP11-115J16.2	rs9650618	9182565	0.0198903	T	5e-09	RP11-115J16.1	non coding transcript exon variant	34021172	Christakoudi S	2021-05-21	Sci Rep	www.ncbi.nlm.nih.gov/pubmed/34021172
Waist circumference adjusted for body mass index	rs11785593	8	128	9256324	0.0100842	C	1.20843e-08	RP11-115J16.1:RP11-115J16.2	rs11774381	9183339	0.0221677	T	2e-10	RP11-115J16.1	intron variant	34021172	Christakoudi S	2021-05-21	Sci Rep	www.ncbi.nlm.nih.gov/pubmed/34021172
Body shape index	rs9693857	8	128	9267117	0.0113745	C	5.33431e-12	RP11-115J16.1:RP11-115J16.2	rs9693857	9267117	0.0193044	T	7e-10	RP11-115J16.1, RP11-115J16.2	intron variant	34021172	Christakoudi S	2021-05-21	Sci Rep	www.ncbi.nlm.nih.gov/pubmed/34021172
Hip circumference adjusted for BMI	rs9693857	8	128	9267117	0.0113745	C	5.33431e-12	RP11-115J16.1:RP11-115J16.2	rs6601304	9262538	0.0159102	C	3e-08	RP11-115J16.1, RP11-115J16.2	intron variant	34021172	Christakoudi S	2021-05-21	Sci Rep	www.ncbi.nlm.nih.gov/pubmed/34021172
Systolic blood pressure	rs9693857	8	128	9267117	0.0113745	C	5.33431e-12	RP11-115J16.1:RP11-115J16.2	rs9693857	9267117	0.382	T	1e-07	intergenic	intron variant	28739976	Wain LV	2017-07-24	Hypertension	www.ncbi.nlm.nih.gov/pubmed/28739976
Systolic blood pressure	rs9693857	8	128	9267117	0.0113745	C	5.33431e-12	RP11-115J16.1:RP11-115J16.2	rs9693857	9267117	0.337	T	2e-15	intergenic	intron variant	28739976	Wain LV	2017-07-24	Hypertension	www.ncbi.nlm.nih.gov/pubmed/28739976
Waist circumference adjusted for body mass index	rs9693857	8	128	9267117	0.0113745	C	5.33431e-12	RP11-115J16.1:RP11-115J16.2	rs9693857	9267117	0.0219812	T	2e-12	RP11-115J16.1, RP11-115J16.2	intron variant	34021172	Christakoudi S	2021-05-21	Sci Rep	www.ncbi.nlm.nih.gov/pubmed/34021172
Waist circumference adjusted for body mass index	rs9693857	8	128	9267117	0.0113745	C	5.33431e-12	RP11-115J16.1:RP11-115J16.2	rs6601304	9262538	0.0178969	C	5e-10	RP11-115J16.1, RP11-115J16.2	intron variant	34021172	Christakoudi S	2021-05-21	Sci Rep	www.ncbi.nlm.nih.gov/pubmed/34021172
Waist-hip index	rs9693857	8	128	9267117	0.0113745	C	5.33431e-12	RP11-115J16.1:RP11-115J16.2	rs6601304	9262538	0.0178334	C	2e-08	RP11-115J16.1, RP11-115J16.2	intron variant	34021172	Christakoudi S	2021-05-21	Sci Rep	www.ncbi.nlm.nih.gov/pubmed/34021172
Body shape index	rs10100706	8	128	9321780	-0.00999867	C	3.32741e-08	RP11-375N15.1	rs66494175	9315680	0.0208623	T	1e-09	RP11-375N15.1	intergenic variant	34021172	Christakoudi S	2021-05-21	Sci Rep	www.ncbi.nlm.nih.gov/pubmed/34021172
Estimated glomerular filtration rate	rs10100706	8	128	9321780	-0.00999867	C	3.32741e-08	RP11-375N15.1	rs35353426	9297246	0.0026	T	2e-14	LOC157273	intergenic variant	31152163	Wuttke M	2019-05-31	Nat Genet	www.ncbi.nlm.nih.gov/pubmed/31152163
Waist circumference adjusted for body mass index	rs10100706	8	128	9321780	-0.00999867	C	3.32741e-08	RP11-375N15.1	rs6997629	9353865	0.0194485	G	7e-09	RP11-375N15.1	intergenic variant	34021172	Christakoudi S	2021-05-21	Sci Rep	www.ncbi.nlm.nih.gov/pubmed/34021172
Waist circumference adjusted for body mass index	rs10100706	8	128	9321780	-0.00999867	C	3.32741e-08	RP11-375N15.1	rs35353426	9297246	0.0225076	T	5e-11	RP11-115J16.2	intergenic variant	34021172	Christakoudi S	2021-05-21	Sci Rep	www.ncbi.nlm.nih.gov/pubmed/34021172
Aspartate aminotransferase levels	rs10108359	8	128	9327086	-0.0103425	C	1.47836e-08	RP11-375N15.1	rs7007562	9328926	0.0169	G	4e-11	NR	intergenic variant	33462484	Sinnott-Armstrong N	2021-01-18	Nat Genet	www.ncbi.nlm.nih.gov/pubmed/33462484
General factor of neuroticism	rs10108359	8	128	9327086	-0.0103425	C	1.47836e-08	RP11-375N15.1	rs9918737	9321543	0.0095319	T	5e-08	ENSG00000249050	intergenic variant	30867560	Hill WD	2019-03-13	Mol Psychiatry	www.ncbi.nlm.nih.gov/pubmed/30867560
Metabolite levels	rs10108359	8	128	9327086	-0.0103425	C	1.47836e-08	RP11-375N15.1	rs7819054	9336714	0.16926	?	8e-06	PPP1R3B	intergenic variant	23823483	Rhee EP	2013-07-02	Cell Metab	www.ncbi.nlm.nih.gov/pubmed/23823483
Metabolite levels	rs10108359	8	128	9327086	-0.0103425	C	1.47836e-08	RP11-375N15.1	rs7819054	9336714	0.173396	?	5e-06	PPP1R3B	intergenic variant	23823483	Rhee EP	2013-07-02	Cell Metab	www.ncbi.nlm.nih.gov/pubmed/23823483
Serum alkaline phosphatase levels	rs10108359	8	128	9327086	-0.0103425	C	1.47836e-08	RP11-375N15.1	rs7007562	9328926	0.0285	G	8e-29	NR	intergenic variant	33462484	Sinnott-Armstrong N	2021-01-18	Nat Genet	www.ncbi.nlm.nih.gov/pubmed/33462484
Body shape index	rs10100760	8	128	9370559	-0.00995506	T	3.16361e-09	RP11-375N15.2	rs10100760	9370559	0.0195217	T	7e-10	RP11-375N15.2	intergenic variant	34021172	Christakoudi S	2021-05-21	Sci Rep	www.ncbi.nlm.nih.gov/pubmed/34021172
Cortical surface area	rs10100760	8	128	9370559	-0.00995506	T	3.16361e-09	RP11-375N15.2	rs10100760	9370559	9.47034	T	1e-06	NR	intergenic variant	32193296	Grasby KL	2020-03-01	Science	www.ncbi.nlm.nih.gov/pubmed/32193296
Waist circumference adjusted for body mass index	rs10100760	8	128	9370559	-0.00995506	T	3.16361e-09	RP11-375N15.2	rs10100760	9370559	0.0215165	T	9e-12	RP11-375N15.2	intergenic variant	34021172	Christakoudi S	2021-05-21	Sci Rep	www.ncbi.nlm.nih.gov/pubmed/34021172
Waist-hip index	rs10100760	8	128	9370559	-0.00995506	T	3.16361e-09	RP11-375N15.2	rs10100760	9370559	0.0196666	T	7e-10	RP11-375N15.2	intergenic variant	34021172	Christakoudi S	2021-05-21	Sci Rep	www.ncbi.nlm.nih.gov/pubmed/34021172
Waist-to-hip ratio adjusted for BMI	rs10100760	8	128	9370559	-0.00995506	T	3.16361e-09	RP11-375N15.2	rs10100760	9370559	0.0185559	T	6e-09	RP11-375N15.2	intergenic variant	34021172	Christakoudi S	2021-05-21	Sci Rep	www.ncbi.nlm.nih.gov/pubmed/34021172
Neuroticism	rs6987057	8	128	9394053	0.0132828	T	5.40645e-09	RP11-375N15.2	rs13275502	9496118	6.497	A	8e-11	intergenic	intron variant	29255261	Luciano M	2017-12-18	Nat Genet	www.ncbi.nlm.nih.gov/pubmed/29255261
Waist circumference adjusted for body mass index	rs6987057	8	128	9394053	0.0132828	T	5.40645e-09	RP11-375N15.2	rs13275502	9496118	0.0259082	T	6e-11	TNKS	intron variant	34021172	Christakoudi S	2021-05-21	Sci Rep	www.ncbi.nlm.nih.gov/pubmed/34021172
Age at first birth	rs4075359	8	128	9487813	0.0132714	T	4.29633e-14	TNKS	rs11249939	9556500	0.0633	A	2e-10	TNKS	intron variant	34211149	Mills MC	2021-07-01	Nat Hum Behav	www.ncbi.nlm.nih.gov/pubmed/34211149
Body shape index	rs4075359	8	128	9487813	0.0132714	T	4.29633e-14	TNKS	rs13262031	9389241	0.0195429	T	2e-09	RP11-375N15.2	intergenic variant	34021172	Christakoudi S	2021-05-21	Sci Rep	www.ncbi.nlm.nih.gov/pubmed/34021172
Cortical surface area	rs4075359	8	128	9487813	0.0132714	T	4.29633e-14	TNKS	rs4840425	9408271	12.0159	A	1e-09	NR	intergenic variant	32193296	Grasby KL	2020-03-01	Science	www.ncbi.nlm.nih.gov/pubmed/32193296
Educational attainment (years of education)	rs4075359	8	128	9487813	0.0132714	T	4.29633e-14	TNKS	rs11249939	9556500	NA	?	9e-09	NA	intron variant	30595370	Kichaev G	2018-12-27	Am J Hum Genet	www.ncbi.nlm.nih.gov/pubmed/30595370
Multiple myeloma (hyperdiploidy)	rs4075359	8	128	9487813	0.0132714	T	4.29633e-14	TNKS	rs6601327	9395532	1.27	G	8e-06	NR	intergenic variant	23502783	Weinhold N	2013-03-17	Nat Genet	www.ncbi.nlm.nih.gov/pubmed/23502783
Regular attendance at a religious group	rs4075359	8	128	9487813	0.0132714	T	4.29633e-14	TNKS	rs12156017	9406837	0.00432008	C	2e-08	LOC157273, TNKS, MIR597	intergenic variant	29970889	Day FR	2018-07-03	Nat Commun	www.ncbi.nlm.nih.gov/pubmed/29970889
Systemic lupus erythematosus	rs4075359	8	128	9487813	0.0132714	T	4.29633e-14	TNKS	rs6601327	9395532	1.1	?	1e-07	TNKS	intergenic variant	28714469	Langefeld CD	2017-07-17	Nat Commun	www.ncbi.nlm.nih.gov/pubmed/28714469
Triglyceride levels	rs4075359	8	128	9487813	0.0132714	T	4.29633e-14	TNKS	rs13262031	9389241	0.021	?	1e-14	TNKS	intergenic variant	32154731	Ripatti P	2020-03-10	Circ Genom Precis Med	www.ncbi.nlm.nih.gov/pubmed/32154731
Waist circumference adjusted for body mass index	rs4075359	8	128	9487813	0.0132714	T	4.29633e-14	TNKS	rs10903317	9555907	0.0195243	A	5e-09	TNKS	intron variant	34021172	Christakoudi S	2021-05-21	Sci Rep	www.ncbi.nlm.nih.gov/pubmed/34021172
Waist-hip index	rs4075359	8	128	9487813	0.0132714	T	4.29633e-14	TNKS	rs6980728	9390529	0.0195219	C	1e-09	RP11-375N15.2	intergenic variant	34021172	Christakoudi S	2021-05-21	Sci Rep	www.ncbi.nlm.nih.gov/pubmed/34021172
Waist-to-hip ratio adjusted for BMI	rs4075359	8	128	9487813	0.0132714	T	4.29633e-14	TNKS	rs6980728	9390529	0.0183914	C	1e-08	RP11-375N15.2	intergenic variant	34021172	Christakoudi S	2021-05-21	Sci Rep	www.ncbi.nlm.nih.gov/pubmed/34021172
White matter hyperintensity volume	rs4075359	8	128	9487813	0.0132714	T	4.29633e-14	TNKS	rs11249945	9628753	0.0337	A	4e-08	TNKS	intron variant	33293549	Sargurupremraj M	2020-12-08	Nat Commun	www.ncbi.nlm.nih.gov/pubmed/33293549
White matter hyperintensity volume (adjusted for hypertension)	rs4075359	8	128	9487813	0.0132714	T	4.29633e-14	TNKS	rs11249945	9628753	0.032	A	4e-07	TNKS	intron variant	33293549	Sargurupremraj M	2020-12-08	Nat Commun	www.ncbi.nlm.nih.gov/pubmed/33293549
White matter hyperintensity volume x hypertension interaction (2df)	rs4075359	8	128	9487813	0.0132714	T	4.29633e-14	TNKS	rs11249945	9628753	NA	A	1e-07	TNKS	intron variant	33293549	Sargurupremraj M	2020-12-08	Nat Commun	www.ncbi.nlm.nih.gov/pubmed/33293549
Body shape index	rs4841192	8	128	9510067	0.0108223	A	5.54784e-10	TNKS	rs4841192	9510067	0.017136	G	2e-08	TNKS	intron variant	34021172	Christakoudi S	2021-05-21	Sci Rep	www.ncbi.nlm.nih.gov/pubmed/34021172
Body shape index	rs4841192	8	128	9510067	0.0108223	A	5.54784e-10	TNKS	rs35169606	9604066	0.0184954	G	1e-08	TNKS	intron variant	34021172	Christakoudi S	2021-05-21	Sci Rep	www.ncbi.nlm.nih.gov/pubmed/34021172
Lifetime smoking index	rs4841192	8	128	9510067	0.0108223	A	5.54784e-10	TNKS	rs35169606	9604066	0.013	T	1e-09	NA	intron variant	31689377	Wootton RE	2019-11-06	Psychol Med	www.ncbi.nlm.nih.gov/pubmed/31689377
Pulse pressure x alcohol consumption interaction (2df test)	rs4841192	8	128	9510067	0.0108223	A	5.54784e-10	TNKS	rs35231275	9619909	NA	A	1e-08	TNKS	intron variant	29912962	Feitosa MF	2018-06-18	PLoS One	www.ncbi.nlm.nih.gov/pubmed/29912962
Waist circumference adjusted for body mass index	rs4841192	8	128	9510067	0.0108223	A	5.54784e-10	TNKS	rs4841192	9510067	0.0196349	G	1e-10	TNKS	intron variant	34021172	Christakoudi S	2021-05-21	Sci Rep	www.ncbi.nlm.nih.gov/pubmed/34021172
Waist circumference adjusted for body mass index	rs4841192	8	128	9510067	0.0108223	A	5.54784e-10	TNKS	rs35169606	9604066	0.0197149	G	9e-10	TNKS	intron variant	34021172	Christakoudi S	2021-05-21	Sci Rep	www.ncbi.nlm.nih.gov/pubmed/34021172
Waist-hip index	rs4841192	8	128	9510067	0.0108223	A	5.54784e-10	TNKS	rs35169606	9604066	0.0198555	G	1e-09	TNKS	intron variant	34021172	Christakoudi S	2021-05-21	Sci Rep	www.ncbi.nlm.nih.gov/pubmed/34021172
Waist-to-hip ratio adjusted for BMI	rs4841192	8	128	9510067	0.0108223	A	5.54784e-10	TNKS	rs35169606	9604066	0.0188626	G	7e-09	TNKS	intron variant	34021172	Christakoudi S	2021-05-21	Sci Rep	www.ncbi.nlm.nih.gov/pubmed/34021172
Heel bone mineral density	rs12541709	8	128	9608591	-0.0126191	C	1.8611e-10	TNKS	rs4383974	9619348	0.0182957	?	2e-17	NA	intron variant	30048462	Kim SK	2018-07-26	PLoS One	www.ncbi.nlm.nih.gov/pubmed/30048462
Systolic blood pressure x alcohol consumption interaction (2df test)	rs12541709	8	128	9608591	-0.0126191	C	1.8611e-10	TNKS	rs4383974	9619348	NA	C	2e-13	TNKS	intron variant	29912962	Feitosa MF	2018-06-18	PLoS One	www.ncbi.nlm.nih.gov/pubmed/29912962
White matter microstructure (fractional anisotropy)	rs12541709	8	128	9608591	-0.0126191	C	1.8611e-10	TNKS	rs4383974	9619348	NA	?	2e-09	NR	intron variant	31666681	Zhao B	2019-10-30	Mol Psychiatry	www.ncbi.nlm.nih.gov/pubmed/31666681
Body shape index	rs10093915	8	128	9674181	0.012343	C	2.30782e-12	TNKS	rs4840441	9677798	0.0211704	A	3e-11	TNKS	intergenic variant	34021172	Christakoudi S	2021-05-21	Sci Rep	www.ncbi.nlm.nih.gov/pubmed/34021172
Diastolic blood pressure x alcohol consumption interaction (2df test)	rs10093915	8	128	9674181	0.012343	C	2.30782e-12	TNKS	rs9286060	9653145	NA	A	2e-13	TNKS	intergenic variant	29912962	Feitosa MF	2018-06-18	PLoS One	www.ncbi.nlm.nih.gov/pubmed/29912962
Diastolic blood pressure x alcohol consumption interaction (2df test)	rs10093915	8	128	9674181	0.012343	C	2.30782e-12	TNKS	rs55868514	9680400	NA	T	2e-13	TNKS	intergenic variant	29912962	Feitosa MF	2018-06-18	PLoS One	www.ncbi.nlm.nih.gov/pubmed/29912962
Diastolic blood pressure x smoking status (current vs non-current) interaction (2df test)	rs10093915	8	128	9674181	0.012343	C	2.30782e-12	TNKS	rs4841235	9683358	NA	?	7e-07	TNKS, MSRA	intergenic variant	29455858	Sung YJ	2018-02-15	Am J Hum Genet	www.ncbi.nlm.nih.gov/pubmed/29455858
Diastolic blood pressure x smoking status (current vs non-current) interaction (2df test)	rs10093915	8	128	9674181	0.012343	C	2.30782e-12	TNKS	rs4841235	9683358	NA	?	8e-10	TNKS, MSRA	intergenic variant	29455858	Sung YJ	2018-02-15	Am J Hum Genet	www.ncbi.nlm.nih.gov/pubmed/29455858
Diastolic blood pressure x smoking status (ever vs never) interaction (2df test)	rs10093915	8	128	9674181	0.012343	C	2.30782e-12	TNKS	rs4841235	9683358	NA	?	3e-06	TNKS, MSRA	intergenic variant	29455858	Sung YJ	2018-02-15	Am J Hum Genet	www.ncbi.nlm.nih.gov/pubmed/29455858
Diastolic blood pressure x smoking status (ever vs never) interaction (2df test)	rs10093915	8	128	9674181	0.012343	C	2.30782e-12	TNKS	rs4841235	9683358	NA	?	3e-09	TNKS, MSRA	intergenic variant	29455858	Sung YJ	2018-02-15	Am J Hum Genet	www.ncbi.nlm.nih.gov/pubmed/29455858
Schizophrenia	rs10093915	8	128	9674181	0.012343	C	2.30782e-12	TNKS	rs2048656	9644659	1.06	A	1e-07	NR	intergenic variant	26198764	Goes FS	2015-07-21	Am J Med Genet B Neuropsychiatr Genet	www.ncbi.nlm.nih.gov/pubmed/26198764
Systolic blood pressure x alcohol consumption interaction (2df test)	rs10093915	8	128	9674181	0.012343	C	2.30782e-12	TNKS	rs1976671	9679634	NA	A	7e-18	TNKS	intergenic variant	29912962	Feitosa MF	2018-06-18	PLoS One	www.ncbi.nlm.nih.gov/pubmed/29912962
Systolic blood pressure x smoking status (current vs non-current) interaction (2df test)	rs10093915	8	128	9674181	0.012343	C	2.30782e-12	TNKS	rs4841235	9683358	NA	?	5e-15	TNKS, MSRA	intergenic variant	29455858	Sung YJ	2018-02-15	Am J Hum Genet	www.ncbi.nlm.nih.gov/pubmed/29455858
Systolic blood pressure x smoking status (current vs non-current) interaction (2df test)	rs10093915	8	128	9674181	0.012343	C	2.30782e-12	TNKS	rs4841235	9683358	NA	?	3e-08	TNKS, MSRA	intergenic variant	29455858	Sung YJ	2018-02-15	Am J Hum Genet	www.ncbi.nlm.nih.gov/pubmed/29455858
Systolic blood pressure x smoking status (ever vs never) interaction (2df test)	rs10093915	8	128	9674181	0.012343	C	2.30782e-12	TNKS	rs4841235	9683358	NA	?	3e-07	TNKS, MSRA	intergenic variant	29455858	Sung YJ	2018-02-15	Am J Hum Genet	www.ncbi.nlm.nih.gov/pubmed/29455858
Systolic blood pressure x smoking status (ever vs never) interaction (2df test)	rs10093915	8	128	9674181	0.012343	C	2.30782e-12	TNKS	rs4841235	9683358	NA	?	4e-14	TNKS, MSRA	intergenic variant	29455858	Sung YJ	2018-02-15	Am J Hum Genet	www.ncbi.nlm.nih.gov/pubmed/29455858
Waist circumference adjusted for body mass index	rs10093915	8	128	9674181	0.012343	C	2.30782e-12	TNKS	rs4841229	9678029	0.0160291	C	5e-08	TNKS	intergenic variant	34021172	Christakoudi S	2021-05-21	Sci Rep	www.ncbi.nlm.nih.gov/pubmed/34021172
Waist circumference adjusted for body mass index	rs10093915	8	128	9674181	0.012343	C	2.30782e-12	TNKS	rs1976671	9679634	0.0242935	G	2e-14	TNKS	intergenic variant	34021172	Christakoudi S	2021-05-21	Sci Rep	www.ncbi.nlm.nih.gov/pubmed/34021172
White matter microstructure (fractional anisotropy)	rs10093915	8	128	9674181	0.012343	C	2.30782e-12	TNKS	rs13249447	9665074	NA	?	4e-08	NR	intergenic variant	31666681	Zhao B	2019-10-30	Mol Psychiatry	www.ncbi.nlm.nih.gov/pubmed/31666681
Waist circumference adjusted for body mass index	rs4841232	8	128	9681402	0.0115485	C	9.99869e-11	TNKS	rs4554470	9685720	0.0177414	G	3e-08	snoU13	intergenic variant	34021172	Christakoudi S	2021-05-21	Sci Rep	www.ncbi.nlm.nih.gov/pubmed/34021172
Multiple myeloma (hyperdiploidy)	rs4439133	8	128	9718747	0.0109183	T	1.74525e-09	snoU13	rs2055729	9792662	1.3	G	8e-07	NR	intergenic variant	23502783	Weinhold N	2013-03-17	Nat Genet	www.ncbi.nlm.nih.gov/pubmed/23502783
Triglyceride levels x short total sleep time interaction (2df test)	rs4439133	8	128	9718747	0.0109183	T	1.74525e-09	snoU13	rs11249965	9740863	0.01117	?	4e-10	AC022784.6	intergenic variant	31719535	Noordam R	2019-11-12	Nat Commun	www.ncbi.nlm.nih.gov/pubmed/31719535
Waist circumference adjusted for body mass index	rs4439133	8	128	9718747	0.0109183	T	1.74525e-09	snoU13	rs2272026	9757600	0.0205189	C	1e-09	LINC00599	non coding transcript exon variant	34021172	Christakoudi S	2021-05-21	Sci Rep	www.ncbi.nlm.nih.gov/pubmed/34021172
Waist-hip index	rs4439133	8	128	9718747	0.0109183	T	1.74525e-09	snoU13	rs34389983	9702260	0.0183824	C	1e-08	snoU13	intergenic variant	34021172	Christakoudi S	2021-05-21	Sci Rep	www.ncbi.nlm.nih.gov/pubmed/34021172
Body shape index	rs138415512	8	128	9737663	0.0112834	C	4.29367e-09	snoU13	rs35241117	9737663	0.0171313	T	5e-09	snoU13	intergenic variant	34021172	Christakoudi S	2021-05-21	Sci Rep	www.ncbi.nlm.nih.gov/pubmed/34021172
Response to chemotherapy in breast cancer hypertensive cases (cumulative dose) (bevacizumab)	rs138415512	8	128	9737663	0.0112834	C	4.29367e-09	snoU13	rs11786541	9789549	1.65	?	2e-06	intergenic	intergenic variant	25117820	Schneider BP	2014-08-12	Br J Cancer	www.ncbi.nlm.nih.gov/pubmed/25117820
Waist circumference adjusted for body mass index	rs138415512	8	128	9737663	0.0112834	C	4.29367e-09	snoU13	rs35241117	9737663	0.0196002	T	7e-10	snoU13	intergenic variant	34021172	Christakoudi S	2021-05-21	Sci Rep	www.ncbi.nlm.nih.gov/pubmed/34021172
Waist circumference adjusted for body mass index	rs138415512	8	128	9737663	0.0112834	C	4.29367e-09	snoU13	rs35241117	9737663	0.0192168	T	5e-11	snoU13	intergenic variant	34021172	Christakoudi S	2021-05-21	Sci Rep	www.ncbi.nlm.nih.gov/pubmed/34021172
Age at first sexual intercourse	rs9650622	8	128	9804292	0.0122974	G	2.42597e-13	snoU13	rs658385	9892177	0.0223478	T	7e-09	MSRA	intron variant	27089180	Day FR	2016-04-18	Nat Genet	www.ncbi.nlm.nih.gov/pubmed/27089180
Appendicular lean mass	rs9650622	8	128	9804292	0.0122974	G	2.42597e-13	snoU13	rs11986122	10009949	0.0378406	G	1e-08	NR	intron variant	31761296	Hernandez Cordero AI	2019-11-21	Am J Hum Genet	www.ncbi.nlm.nih.gov/pubmed/31761296
Body shape index	rs9650622	8	128	9804292	0.0122974	G	2.42597e-13	snoU13	rs9650622	9804292	0.0217734	G	3e-12	snoU13	intergenic variant	34021172	Christakoudi S	2021-05-21	Sci Rep	www.ncbi.nlm.nih.gov/pubmed/34021172
Body shape index	rs9650622	8	128	9804292	0.0122974	G	2.42597e-13	snoU13	rs1126091	9806492	0.0183547	T	1e-10	snoU13	intergenic variant	34021172	Christakoudi S	2021-05-21	Sci Rep	www.ncbi.nlm.nih.gov/pubmed/34021172
Diastolic blood pressure x alcohol consumption interaction (2df test)	rs9650622	8	128	9804292	0.0122974	G	2.42597e-13	snoU13	rs9650622	9804292	NA	T	4e-13	LOC105379235, MIR124-1	intergenic variant	29912962	Feitosa MF	2018-06-18	PLoS One	www.ncbi.nlm.nih.gov/pubmed/29912962
Diastolic blood pressure x smoking status (current vs non-current) interaction (2df test)	rs9650622	8	128	9804292	0.0122974	G	2.42597e-13	snoU13	rs13271489	9803712	NA	?	1e-10	MIR124-1, MSRA	intergenic variant	29455858	Sung YJ	2018-02-15	Am J Hum Genet	www.ncbi.nlm.nih.gov/pubmed/29455858
Diastolic blood pressure x smoking status (current vs non-current) interaction (2df test)	rs9650622	8	128	9804292	0.0122974	G	2.42597e-13	snoU13	rs13271489	9803712	NA	?	9e-14	MIR124-1, MSRA	intergenic variant	29455858	Sung YJ	2018-02-15	Am J Hum Genet	www.ncbi.nlm.nih.gov/pubmed/29455858
Diastolic blood pressure x smoking status (ever vs never) interaction (2df test)	rs9650622	8	128	9804292	0.0122974	G	2.42597e-13	snoU13	rs13271489	9803712	NA	?	1e-12	MIR124-1, MSRA	intergenic variant	29455858	Sung YJ	2018-02-15	Am J Hum Genet	www.ncbi.nlm.nih.gov/pubmed/29455858
Diastolic blood pressure x smoking status (ever vs never) interaction (2df test)	rs9650622	8	128	9804292	0.0122974	G	2.42597e-13	snoU13	rs13271489	9803712	NA	?	9e-10	MIR124-1, MSRA	intergenic variant	29455858	Sung YJ	2018-02-15	Am J Hum Genet	www.ncbi.nlm.nih.gov/pubmed/29455858
Fish- and plant-related diet	rs9650622	8	128	9804292	0.0122974	G	2.42597e-13	snoU13	rs615632	9796321	0.0204434	?	8e-10	PRAG1, MFHAS1, ERI1, MSRA, RP1L1, C8orf74, SOX7, PINX1, XKR6, MTMR9, SLC35G5, C8orf12, FAM167A, BLK, GATA4, DEFB136, DEFB135, DEFB134, DEFB130	intergenic variant	32066663	Niarchou M	2020-02-03	Transl Psychiatry	www.ncbi.nlm.nih.gov/pubmed/32066663
Fish- and plant-related diet	rs9650622	8	128	9804292	0.0122974	G	2.42597e-13	snoU13	rs9650622	9804292	0.0190258	?	7e-15	PRAG1, CLDN23, MFHAS1, ERI1, PPP1R3B, TNKS, MSRA, RP1L1, C8orf74, SOX7, PINX1, XKR6, MTMR9, SLC35G5, FAM167A, BLK, GATA4, C8orf49, FDFT1, CTSB, DEFB136, DEFB135, DEFB134, DEFB130	intergenic variant	32066663	Niarchou M	2020-02-03	Transl Psychiatry	www.ncbi.nlm.nih.gov/pubmed/32066663
General factor of neuroticism	rs9650622	8	128	9804292	0.0122974	G	2.42597e-13	snoU13	rs56243511	9805695	0.010905	T	4e-10	ENSG00000238496	intergenic variant	30867560	Hill WD	2019-03-13	Mol Psychiatry	www.ncbi.nlm.nih.gov/pubmed/30867560
Hip circumference adjusted for BMI	rs9650622	8	128	9804292	0.0122974	G	2.42597e-13	snoU13	rs656319	9814411	0.0155783	A	4e-08	snoU13	intergenic variant	34021172	Christakoudi S	2021-05-21	Sci Rep	www.ncbi.nlm.nih.gov/pubmed/34021172
Mean arterial pressure x alcohol consumption (light vs heavy) interaction (2df test)	rs9650622	8	128	9804292	0.0122974	G	2.42597e-13	snoU13	rs656319	9814411	NA	A	8e-11	LOC105379235, MIR124-1	intergenic variant	29912962	Feitosa MF	2018-06-18	PLoS One	www.ncbi.nlm.nih.gov/pubmed/29912962
Myopia (pathological)	rs9650622	8	128	9804292	0.0122974	G	2.42597e-13	snoU13	rs656319	9814411	NA	?	3e-06	intergenic	intergenic variant	23049088	Meng W	2012-10-09	Invest Ophthalmol Vis Sci	www.ncbi.nlm.nih.gov/pubmed/23049088
Neuroticism	rs9650622	8	128	9804292	0.0122974	G	2.42597e-13	snoU13	rs615632	9796321	9.469	T	3e-21	intergenic	intergenic variant	29255261	Luciano M	2017-12-18	Nat Genet	www.ncbi.nlm.nih.gov/pubmed/29255261
Neuroticism	rs9650622	8	128	9804292	0.0122974	G	2.42597e-13	snoU13	rs615632	9796321	0.0175172	T	6e-21	NR	intergenic variant	30643256	Baselmans BML	2019-01-14	Nat Genet	www.ncbi.nlm.nih.gov/pubmed/30643256
Oily fish consumption	rs9650622	8	128	9804292	0.0122974	G	2.42597e-13	snoU13	rs11993089	10009952	0.0146851	?	4e-09	TNKS, MSRA	intron variant	32066663	Niarchou M	2020-02-03	Transl Psychiatry	www.ncbi.nlm.nih.gov/pubmed/32066663
Pork consumption	rs9650622	8	128	9804292	0.0122974	G	2.42597e-13	snoU13	rs11993089	10009952	0.00353633	?	4e-09	TNKS, MSRA	intron variant	32066663	Niarchou M	2020-02-03	Transl Psychiatry	www.ncbi.nlm.nih.gov/pubmed/32066663
Pulse pressure x alcohol consumption interaction (2df test)	rs9650622	8	128	9804292	0.0122974	G	2.42597e-13	snoU13	rs483916	9793601	NA	A	7e-17	MIR124-1	intergenic variant	29912962	Feitosa MF	2018-06-18	PLoS One	www.ncbi.nlm.nih.gov/pubmed/29912962
Pulse pressure x alcohol consumption interaction (2df test)	rs9650622	8	128	9804292	0.0122974	G	2.42597e-13	snoU13	rs11993089	10009952	NA	T	6e-23	MSRA	intron variant	29912962	Feitosa MF	2018-06-18	PLoS One	www.ncbi.nlm.nih.gov/pubmed/29912962
Systolic blood pressure x alcohol consumption (light vs heavy) interaction (2df test)	rs9650622	8	128	9804292	0.0122974	G	2.42597e-13	snoU13	rs656319	9814411	NA	A	2e-12	LOC105379235, MIR124-1	intergenic variant	29912962	Feitosa MF	2018-06-18	PLoS One	www.ncbi.nlm.nih.gov/pubmed/29912962
Systolic blood pressure x alcohol consumption interaction (2df test)	rs9650622	8	128	9804292	0.0122974	G	2.42597e-13	snoU13	rs56243511	9805695	NA	T	2e-21	LOC105379235, MIR124-1	intergenic variant	29912962	Feitosa MF	2018-06-18	PLoS One	www.ncbi.nlm.nih.gov/pubmed/29912962
Systolic blood pressure x smoking status (current vs non-current) interaction (2df test)	rs9650622	8	128	9804292	0.0122974	G	2.42597e-13	snoU13	rs13271489	9803712	NA	?	5e-23	MIR124-1, MSRA	intergenic variant	29455858	Sung YJ	2018-02-15	Am J Hum Genet	www.ncbi.nlm.nih.gov/pubmed/29455858
Systolic blood pressure x smoking status (current vs non-current) interaction (2df test)	rs9650622	8	128	9804292	0.0122974	G	2.42597e-13	snoU13	rs13271489	9803712	NA	?	9e-20	MIR124-1, MSRA	intergenic variant	29455858	Sung YJ	2018-02-15	Am J Hum Genet	www.ncbi.nlm.nih.gov/pubmed/29455858
Systolic blood pressure x smoking status (ever vs never) interaction (2df test)	rs9650622	8	128	9804292	0.0122974	G	2.42597e-13	snoU13	rs13271489	9803712	NA	?	9e-18	MIR124-1, MSRA	intergenic variant	29455858	Sung YJ	2018-02-15	Am J Hum Genet	www.ncbi.nlm.nih.gov/pubmed/29455858
Systolic blood pressure x smoking status (ever vs never) interaction (2df test)	rs9650622	8	128	9804292	0.0122974	G	2.42597e-13	snoU13	rs13271489	9803712	NA	?	5e-21	MIR124-1, MSRA	intergenic variant	29455858	Sung YJ	2018-02-15	Am J Hum Genet	www.ncbi.nlm.nih.gov/pubmed/29455858
Waist circumference adjusted for body mass index	rs9650622	8	128	9804292	0.0122974	G	2.42597e-13	snoU13	rs1126089	9806824	0.0234947	C	4e-14	snoU13	intergenic variant	34021172	Christakoudi S	2021-05-21	Sci Rep	www.ncbi.nlm.nih.gov/pubmed/34021172
Waist circumference adjusted for body mass index	rs9650622	8	128	9804292	0.0122974	G	2.42597e-13	snoU13	rs4598253	9890304	0.0199288	A	3e-12	RP11-1E4.1	intron variant	34021172	Christakoudi S	2021-05-21	Sci Rep	www.ncbi.nlm.nih.gov/pubmed/34021172
Waist-hip index	rs9650622	8	128	9804292	0.0122974	G	2.42597e-13	snoU13	rs11986122	10009949	0.0224451	G	2e-12	MSRA	intron variant	34021172	Christakoudi S	2021-05-21	Sci Rep	www.ncbi.nlm.nih.gov/pubmed/34021172
Waist-to-hip ratio adjusted for BMI	rs9650622	8	128	9804292	0.0122974	G	2.42597e-13	snoU13	rs11986122	10009949	0.0212704	G	2e-11	MSRA	intron variant	34021172	Christakoudi S	2021-05-21	Sci Rep	www.ncbi.nlm.nih.gov/pubmed/34021172
Waist-hip index	rs570903	8	128	9828939	0.0103961	G	3.38675e-09	snoU13	rs570903	9828939	0.0194133	G	2e-09	snoU13	intergenic variant	34021172	Christakoudi S	2021-05-21	Sci Rep	www.ncbi.nlm.nih.gov/pubmed/34021172
Waist-to-hip ratio adjusted for BMI	rs570903	8	128	9828939	0.0103961	G	3.38675e-09	snoU13	rs570903	9828939	0.0183521	G	2e-08	snoU13	intergenic variant	34021172	Christakoudi S	2021-05-21	Sci Rep	www.ncbi.nlm.nih.gov/pubmed/34021172
Body shape index	rs670044	8	128	9892529	0.00988692	A	2.86303e-08	RP11-1E4.1	rs670044	9892529	0.0189631	A	3e-10	RP11-1E4.1	intron variant	34021172	Christakoudi S	2021-05-21	Sci Rep	www.ncbi.nlm.nih.gov/pubmed/34021172
Liver enzyme levels (alanine transaminase)	rs670044	8	128	9892529	0.00988692	A	2.86303e-08	RP11-1E4.1	rs7843924	9976540	0.00367643	C	8e-21	MSRA	non coding transcript exon variant	33972514	Pazoki R	2021-05-10	Nat Commun	www.ncbi.nlm.nih.gov/pubmed/33972514
Waist circumference adjusted for body mass index	rs670044	8	128	9892529	0.00988692	A	2.86303e-08	RP11-1E4.1	rs35044612	9864980	0.0161808	T	2e-08	RP11-1E4.1	intron variant	34021172	Christakoudi S	2021-05-21	Sci Rep	www.ncbi.nlm.nih.gov/pubmed/34021172
Diastolic blood pressure x alcohol consumption interaction (2df test)	rs55836143	8	128	10100070	0.00983498	G	4.4829e-09	MSRA	rs34919878	10099504	NA	A	2e-15	MSRA	intron variant	29912962	Feitosa MF	2018-06-18	PLoS One	www.ncbi.nlm.nih.gov/pubmed/29912962
Diastolic blood pressure x alcohol consumption interaction (2df test)	rs55836143	8	128	10100070	0.00983498	G	4.4829e-09	MSRA	rs34919878	10099504	NA	A	6e-17	MSRA	intron variant	29912962	Feitosa MF	2018-06-18	PLoS One	www.ncbi.nlm.nih.gov/pubmed/29912962
General factor of neuroticism	rs55836143	8	128	10100070	0.00983498	G	4.4829e-09	MSRA	rs11776973	10117411	0.011851	C	1e-11	MSRA	intron variant	30867560	Hill WD	2019-03-13	Mol Psychiatry	www.ncbi.nlm.nih.gov/pubmed/30867560
Mean arterial pressure x alcohol consumption (light vs heavy) interaction (2df test)	rs55836143	8	128	10100070	0.00983498	G	4.4829e-09	MSRA	rs17693945	10106010	NA	T	2e-09	MSRA	intron variant	29912962	Feitosa MF	2018-06-18	PLoS One	www.ncbi.nlm.nih.gov/pubmed/29912962
Mean arterial pressure x alcohol consumption (light vs heavy) interaction (2df test)	rs55836143	8	128	10100070	0.00983498	G	4.4829e-09	MSRA	rs17693945	10106010	NA	T	4e-09	MSRA	intron variant	29912962	Feitosa MF	2018-06-18	PLoS One	www.ncbi.nlm.nih.gov/pubmed/29912962
Systolic blood pressure x alcohol consumption (light vs heavy) interaction (2df test)	rs55836143	8	128	10100070	0.00983498	G	4.4829e-09	MSRA	rs4841294	10105068	NA	A	3e-10	MSRA	intron variant	29912962	Feitosa MF	2018-06-18	PLoS One	www.ncbi.nlm.nih.gov/pubmed/29912962
Waist circumference adjusted for body mass index	rs55836143	8	128	10100070	0.00983498	G	4.4829e-09	MSRA	rs55836143	10100070	0.0160618	T	2e-08	MSRA	intron variant	34021172	Christakoudi S	2021-05-21	Sci Rep	www.ncbi.nlm.nih.gov/pubmed/34021172
Waist circumference adjusted for body mass index	rs55836143	8	128	10100070	0.00983498	G	4.4829e-09	MSRA	rs7017349	10077241	0.0182559	G	5e-09	MSRA	intron variant	34021172	Christakoudi S	2021-05-21	Sci Rep	www.ncbi.nlm.nih.gov/pubmed/34021172
Waist-hip index	rs55836143	8	128	10100070	0.00983498	G	4.4829e-09	MSRA	rs55836143	10100070	0.0186445	T	3e-09	MSRA	intron variant	34021172	Christakoudi S	2021-05-21	Sci Rep	www.ncbi.nlm.nih.gov/pubmed/34021172
Waist-to-hip ratio adjusted for BMI	rs55836143	8	128	10100070	0.00983498	G	4.4829e-09	MSRA	rs55836143	10100070	0.0175627	T	2e-08	MSRA	intron variant	34021172	Christakoudi S	2021-05-21	Sci Rep	www.ncbi.nlm.nih.gov/pubmed/34021172
Aspartate aminotransferase levels	rs7816713	8	128	10186789	-0.00939339	T	1.65663e-08	MSRA	rs7816713	10186789	0.0175	C	6e-12	NR	intron variant	33462484	Sinnott-Armstrong N	2021-01-18	Nat Genet	www.ncbi.nlm.nih.gov/pubmed/33462484
Serum alkaline phosphatase levels	rs7816713	8	128	10186789	-0.00939339	T	1.65663e-08	MSRA	rs7816713	10186789	0.0219	C	1e-17	NR	intron variant	33462484	Sinnott-Armstrong N	2021-01-18	Nat Genet	www.ncbi.nlm.nih.gov/pubmed/33462484
Triglyceride levels	rs7816713	8	128	10186789	-0.00939339	T	1.65663e-08	MSRA	rs7816713	10186789	0.0157	C	7e-10	NR	intron variant	33462484	Sinnott-Armstrong N	2021-01-18	Nat Genet	www.ncbi.nlm.nih.gov/pubmed/33462484
Body shape index	rs13249929	8	128	10188617	-0.010937	G	1.26297e-09	MSRA	rs4841317	10186135	0.0168676	T	5e-09	MSRA	intron variant	34021172	Christakoudi S	2021-05-21	Sci Rep	www.ncbi.nlm.nih.gov/pubmed/34021172
Depression	rs13249929	8	128	10188617	-0.010937	G	1.26297e-09	MSRA	rs34328494	10136047	0.0148415	T	1e-09	MSRA	intron variant	33859377	Thorp JG	2021-04-15	Nat Hum Behav	www.ncbi.nlm.nih.gov/pubmed/33859377
General factor of neuroticism	rs13249929	8	128	10188617	-0.010937	G	1.26297e-09	MSRA	rs34328494	10136047	0.01427	T	2e-16	MSRA	intron variant	30867560	Hill WD	2019-03-13	Mol Psychiatry	www.ncbi.nlm.nih.gov/pubmed/30867560
Remission after SSRI treatment in MDD or neuroticism	rs13249929	8	128	10188617	-0.010937	G	1.26297e-09	MSRA	rs11990063	10165195	NA	T	9e-09	MSRA	intron variant	29559929	Amare AT	2018-03-06	Front Psychiatry	www.ncbi.nlm.nih.gov/pubmed/29559929
Waist circumference adjusted for body mass index	rs13249929	8	128	10188617	-0.010937	G	1.26297e-09	MSRA	rs4841317	10186135	0.0173419	T	2e-09	MSRA	intron variant	34021172	Christakoudi S	2021-05-21	Sci Rep	www.ncbi.nlm.nih.gov/pubmed/34021172
Waist-hip index	rs13249929	8	128	10188617	-0.010937	G	1.26297e-09	MSRA	rs4841317	10186135	0.0190564	T	2e-09	MSRA	intron variant	34021172	Christakoudi S	2021-05-21	Sci Rep	www.ncbi.nlm.nih.gov/pubmed/34021172
Waist-to-hip ratio adjusted for BMI	rs13249929	8	128	10188617	-0.010937	G	1.26297e-09	MSRA	rs4841317	10186135	0.0179832	T	1e-08	MSRA	intron variant	34021172	Christakoudi S	2021-05-21	Sci Rep	www.ncbi.nlm.nih.gov/pubmed/34021172
Adult body size	rs4433149	8	128	10249268	0.011372	T	6.42146e-12	MSRA	rs6601451	10243681	0.0115699	C	4e-17	MSRA	intron variant	32376654	Richardson TG	2020-05-06	BMJ	www.ncbi.nlm.nih.gov/pubmed/32376654
Appendicular lean mass	rs4433149	8	128	10249268	0.011372	T	6.42146e-12	MSRA	rs11777976	10255402	0.039973	G	2e-09	NR	intron variant	31761296	Hernandez Cordero AI	2019-11-21	Am J Hum Genet	www.ncbi.nlm.nih.gov/pubmed/31761296
Autoimmune thyroid disease	rs4433149	8	128	10249268	0.011372	T	6.42146e-12	MSRA	rs7831557	10280228	1.06383	A	3e-11	MSRA	intron variant	32581359	Saevarsdottir S	2020-06-24	Nature	www.ncbi.nlm.nih.gov/pubmed/32581359
Body shape index	rs4433149	8	128	10249268	0.011372	T	6.42146e-12	MSRA	rs13252982	10255105	0.0212213	C	9e-14	MSRA	intron variant	34021172	Christakoudi S	2021-05-21	Sci Rep	www.ncbi.nlm.nih.gov/pubmed/34021172
Body shape index	rs4433149	8	128	10249268	0.011372	T	6.42146e-12	MSRA	rs7831557	10280228	0.0225264	G	4e-13	MSRA	intron variant	34021172	Christakoudi S	2021-05-21	Sci Rep	www.ncbi.nlm.nih.gov/pubmed/34021172
Brain morphology (MOSTest)	rs4433149	8	128	10249268	0.011372	T	6.42146e-12	MSRA	rs7005363	10283748	NA	?	5e-26	PRR23D2, SGK223, CLDN23, MFHAS1, ERI1, PPP1R3B, RP11-10A14.4, TNKS, MSRA, PRSS55, RP1L1, C8orf74, SOX7, PINX1, XKR6, AF131215.5, MTMR9, SLC35G5, C8orf12, FAM167A, BLK, GATA4, C8orf49, NEIL2, FDFT1, RP11-297N6.4, CTSB, DEFB136, DEFB135, DEFB134, RP11-481A20.11, DEFB130	intron variant	32665545	van der Meer D	2020-07-14	Nat Commun	www.ncbi.nlm.nih.gov/pubmed/32665545
C-reactive protein levels	rs4433149	8	128	10249268	0.011372	T	6.42146e-12	MSRA	rs3750310	10283426	0.0184298	G	3e-18	NR	intron variant	31900758	Han X	2020-01-03	Eur J Epidemiol	www.ncbi.nlm.nih.gov/pubmed/31900758
Corneal endothelial cell size variation coefficient	rs4433149	8	128	10249268	0.011372	T	6.42146e-12	MSRA	rs6601450	10243101	0.099	T	4e-07	NR	intron variant	30894546	Ivarsdottir EV	2019-03-20	Nat Commun	www.ncbi.nlm.nih.gov/pubmed/30894546
Eosinophil percentage of granulocytes	rs4433149	8	128	10249268	0.011372	T	6.42146e-12	MSRA	rs6601450	10243101	0.0216898	T	2e-09	MSRA	intron variant	27863252	Astle WJ	2016-11-17	Cell	www.ncbi.nlm.nih.gov/pubmed/27863252
Eosinophil percentage of white cells	rs4433149	8	128	10249268	0.011372	T	6.42146e-12	MSRA	rs6601450	10243101	0.0213557	T	3e-09	MSRA	intron variant	27863252	Astle WJ	2016-11-17	Cell	www.ncbi.nlm.nih.gov/pubmed/27863252
Estimated glomerular filtration rate	rs4433149	8	128	10249268	0.011372	T	6.42146e-12	MSRA	rs7832708	10190040	0.0023	T	2e-14	MSRA	intron variant	31152163	Wuttke M	2019-05-31	Nat Genet	www.ncbi.nlm.nih.gov/pubmed/31152163
Estimated glomerular filtration rate	rs4433149	8	128	10249268	0.011372	T	6.42146e-12	MSRA	rs7832708	10190040	0.0022	T	1e-12	MSRA	intron variant	31152163	Wuttke M	2019-05-31	Nat Genet	www.ncbi.nlm.nih.gov/pubmed/31152163
General factor of neuroticism	rs4433149	8	128	10249268	0.011372	T	6.42146e-12	MSRA	rs7832708	10190040	0.013677	C	4e-15	MSRA	intron variant	30867560	Hill WD	2019-03-13	Mol Psychiatry	www.ncbi.nlm.nih.gov/pubmed/30867560
General factor of neuroticism	rs4433149	8	128	10249268	0.011372	T	6.42146e-12	MSRA	rs7005363	10283748	0.012122	T	3e-12	MSRA	intron variant	30867560	Hill WD	2019-03-13	Mol Psychiatry	www.ncbi.nlm.nih.gov/pubmed/30867560
Mean corpuscular volume	rs4433149	8	128	10249268	0.011372	T	6.42146e-12	MSRA	rs10283145	10241411	0.014154	T	7e-15	NR	intron variant	32888493	Chen MH	2020-09-01	Cell	www.ncbi.nlm.nih.gov/pubmed/32888493
Medication use (thyroid preparations)	rs4433149	8	128	10249268	0.011372	T	6.42146e-12	MSRA	rs7831557	10280228	0.066135	G	5e-13	MSRA	intron variant	31015401	Wu Y	2019-04-23	Nat Commun	www.ncbi.nlm.nih.gov/pubmed/31015401
Neuroticism	rs4433149	8	128	10249268	0.011372	T	6.42146e-12	MSRA	rs9329221	10240202	10.922	T	9e-28	intergenic	intron variant	29255261	Luciano M	2017-12-18	Nat Genet	www.ncbi.nlm.nih.gov/pubmed/29255261
Neuroticism	rs4433149	8	128	10249268	0.011372	T	6.42146e-12	MSRA	rs6982308	10193772	0.0214548	G	6e-31	NR	intron variant	30643256	Baselmans BML	2019-01-14	Nat Genet	www.ncbi.nlm.nih.gov/pubmed/30643256
Response to chemotherapy in breast cancer hypertensive cases (cumulative dose) (bevacizumab)	rs4433149	8	128	10249268	0.011372	T	6.42146e-12	MSRA	rs1962073	10260553	1.69	?	2e-06	MSRA	intron variant	25117820	Schneider BP	2014-08-12	Br J Cancer	www.ncbi.nlm.nih.gov/pubmed/25117820
Self-reported math ability	rs4433149	8	128	10249268	0.011372	T	6.42146e-12	MSRA	rs7832708	10190040	0.02	C	1e-24	Intergenic	intron variant	30038396	Lee JJ	2018-07-23	Nat Genet	www.ncbi.nlm.nih.gov/pubmed/30038396
Systemic lupus erythematosus	rs4433149	8	128	10249268	0.011372	T	6.42146e-12	MSRA	rs3750310	10283426	1.28	?	8e-06	MSRA	intron variant	28714469	Langefeld CD	2017-07-17	Nat Commun	www.ncbi.nlm.nih.gov/pubmed/28714469
Systolic blood pressure x alcohol consumption (light vs heavy) interaction (2df test)	rs4433149	8	128	10249268	0.011372	T	6.42146e-12	MSRA	rs7832708	10190040	NA	T	6e-13	MSRA	intron variant	29912962	Feitosa MF	2018-06-18	PLoS One	www.ncbi.nlm.nih.gov/pubmed/29912962
Systolic blood pressure x alcohol consumption interaction (2df test)	rs4433149	8	128	10249268	0.011372	T	6.42146e-12	MSRA	rs11786677	10264260	NA	A	6e-49	MSRA	intron variant	29912962	Feitosa MF	2018-06-18	PLoS One	www.ncbi.nlm.nih.gov/pubmed/29912962
TPE interval (resting)	rs4433149	8	128	10249268	0.011372	T	6.42146e-12	MSRA	rs10283145	10241411	0.03	C	6e-09	MSRA	intron variant	32386560	Ramirez J	2020-04-29	Am J Hum Genet	www.ncbi.nlm.nih.gov/pubmed/32386560
Triglyceride levels	rs4433149	8	128	10249268	0.011372	T	6.42146e-12	MSRA	rs6982308	10193772	0.0247653	C	1e-35	MSRA	intron variant	32203549	Richardson TG	2020-03-23	PLoS Med	www.ncbi.nlm.nih.gov/pubmed/32203549
Waist circumference adjusted for body mass index	rs4433149	8	128	10249268	0.011372	T	6.42146e-12	MSRA	rs13252982	10255105	0.0225903	C	2e-15	MSRA	intron variant	34021172	Christakoudi S	2021-05-21	Sci Rep	www.ncbi.nlm.nih.gov/pubmed/34021172
Waist circumference adjusted for body mass index	rs4433149	8	128	10249268	0.011372	T	6.42146e-12	MSRA	rs7831557	10280228	0.022904	G	1e-13	MSRA	intron variant	34021172	Christakoudi S	2021-05-21	Sci Rep	www.ncbi.nlm.nih.gov/pubmed/34021172
Waist-hip index	rs4433149	8	128	10249268	0.011372	T	6.42146e-12	MSRA	rs7831557	10280228	0.0240254	G	2e-14	MSRA	intron variant	34021172	Christakoudi S	2021-05-21	Sci Rep	www.ncbi.nlm.nih.gov/pubmed/34021172
Waist-to-hip ratio adjusted for BMI	rs4433149	8	128	10249268	0.011372	T	6.42146e-12	MSRA	rs7831557	10280228	0.0224828	G	6e-13	MSRA	intron variant	34021172	Christakoudi S	2021-05-21	Sci Rep	www.ncbi.nlm.nih.gov/pubmed/34021172
Well-being spectrum (multivariate analysis)	rs4433149	8	128	10249268	0.011372	T	6.42146e-12	MSRA	rs7832708	10190040	0.00751278	T	3e-16	NR	intron variant	30643256	Baselmans BML	2019-01-14	Nat Genet	www.ncbi.nlm.nih.gov/pubmed/30643256
Body shape index	rs12546887	8	128	10292876	-0.00940344	C	1.64622e-08	RP11-981G7.1	rs9329223	10331754	0.0179534	A	5e-10	RP11-981G7.2	regulatory region variant	34021172	Christakoudi S	2021-05-21	Sci Rep	www.ncbi.nlm.nih.gov/pubmed/34021172
General factor of neuroticism	rs12546887	8	128	10292876	-0.00940344	C	1.64622e-08	RP11-981G7.1	rs34906836	10288992	0.011344	C	7e-11	ENSG00000261451	intergenic variant	30867560	Hill WD	2019-03-13	Mol Psychiatry	www.ncbi.nlm.nih.gov/pubmed/30867560
Waist circumference adjusted for body mass index	rs12546887	8	128	10292876	-0.00940344	C	1.64622e-08	RP11-981G7.1	rs9329223	10331754	0.0182916	A	2e-10	RP11-981G7.2	regulatory region variant	34021172	Christakoudi S	2021-05-21	Sci Rep	www.ncbi.nlm.nih.gov/pubmed/34021172
Waist-hip index	rs12546887	8	128	10292876	-0.00940344	C	1.64622e-08	RP11-981G7.1	rs7833781	10333477	0.0182635	A	1e-08	RP11-981G7.2	intron variant	34021172	Christakoudi S	2021-05-21	Sci Rep	www.ncbi.nlm.nih.gov/pubmed/34021172
Waist-to-hip ratio adjusted for BMI	rs12546887	8	128	10292876	-0.00940344	C	1.64622e-08	RP11-981G7.1	rs7833781	10333477	0.0174565	A	5e-08	RP11-981G7.2	intron variant	34021172	Christakoudi S	2021-05-21	Sci Rep	www.ncbi.nlm.nih.gov/pubmed/34021172
Waist circumference adjusted for body mass index	rs6992818	8	128	10331209	0.0101235	G	2.14615e-08	RP11-981G7.2	rs6601465	10321881	0.0200695	G	5e-10	RP11-981G7.2	regulatory region variant	34021172	Christakoudi S	2021-05-21	Sci Rep	www.ncbi.nlm.nih.gov/pubmed/34021172
Waist circumference adjusted for body mass index	rs6992818	8	128	10331209	0.0101235	G	2.14615e-08	RP11-981G7.2	rs6992818	10331209	0.0171626	G	8e-09	RP11-981G7.2	intergenic variant	34021172	Christakoudi S	2021-05-21	Sci Rep	www.ncbi.nlm.nih.gov/pubmed/34021172
Waist-hip index	rs6992818	8	128	10331209	0.0101235	G	2.14615e-08	RP11-981G7.2	rs6601465	10321881	0.018346	G	2e-08	RP11-981G7.2	regulatory region variant	34021172	Christakoudi S	2021-05-21	Sci Rep	www.ncbi.nlm.nih.gov/pubmed/34021172
White matter microstructure (fractional anisotropy)	rs6992818	8	128	10331209	0.0101235	G	2.14615e-08	RP11-981G7.2	rs6992818	10331209	NA	?	9e-09	NR	intergenic variant	31666681	Zhao B	2019-10-30	Mol Psychiatry	www.ncbi.nlm.nih.gov/pubmed/31666681
General factor of neuroticism	rs4841356	8	128	10334694	0.0105583	C	1.16292e-09	RP11-981G7.2	rs4841356	10334694	0.0097412	C	2e-08	RP11-981G7.2	non coding transcript exon variant	30867560	Hill WD	2019-03-13	Mol Psychiatry	www.ncbi.nlm.nih.gov/pubmed/30867560
General factor of neuroticism	rs35386136	8	128	10334961	-0.0110315	T	2.35673e-08	RP11-981G7.2	rs7837520	10300132	0.0096799	A	2e-08	ENSG00000261451	intergenic variant	30867560	Hill WD	2019-03-13	Mol Psychiatry	www.ncbi.nlm.nih.gov/pubmed/30867560
Body shape index	rs75681102	8	128	10414855	-0.0130015	C	6.37485e-09	PRSS55	rs75681102	10414855	0.0227562	T	5e-08	PRSS55	intergenic variant	34021172	Christakoudi S	2021-05-21	Sci Rep	www.ncbi.nlm.nih.gov/pubmed/34021172
Waist circumference adjusted for body mass index	rs75681102	8	128	10414855	-0.0130015	C	6.37485e-09	PRSS55	rs75681102	10414855	0.0240412	T	7e-09	PRSS55	intergenic variant	34021172	Christakoudi S	2021-05-21	Sci Rep	www.ncbi.nlm.nih.gov/pubmed/34021172
Waist circumference adjusted for body mass index	rs34092276	8	128	10438044	0.0117673	T	2.26368e-12	RP1L1	rs34092276	10438044	0.0185094	C	4e-09	RP1L1	intergenic variant	34021172	Christakoudi S	2021-05-21	Sci Rep	www.ncbi.nlm.nih.gov/pubmed/34021172
Waist-hip index	rs34092276	8	128	10438044	0.0117673	T	2.26368e-12	RP1L1	rs34092276	10438044	0.0197189	C	6e-10	RP1L1	intergenic variant	34021172	Christakoudi S	2021-05-21	Sci Rep	www.ncbi.nlm.nih.gov/pubmed/34021172
Waist-to-hip ratio adjusted for BMI	rs34092276	8	128	10438044	0.0117673	T	2.26368e-12	RP1L1	rs34092276	10438044	0.0191289	C	2e-09	RP1L1	intergenic variant	34021172	Christakoudi S	2021-05-21	Sci Rep	www.ncbi.nlm.nih.gov/pubmed/34021172
Body shape index	rs35702057	8	128	10458653	0.00996744	G	5.60993e-09	RP1L1	rs10090510	10459000	0.0190063	T	3e-09	RP1L1	intergenic variant	34021172	Christakoudi S	2021-05-21	Sci Rep	www.ncbi.nlm.nih.gov/pubmed/34021172
Cortical surface area	rs35702057	8	128	10458653	0.00996744	G	5.60993e-09	RP1L1	rs11250033	10431422	12.327	A	1e-09	NR	intergenic variant	32193296	Grasby KL	2020-03-01	Science	www.ncbi.nlm.nih.gov/pubmed/32193296
General factor of neuroticism	rs35702057	8	128	10458653	0.00996744	G	5.60993e-09	RP1L1	rs11250033	10431422	0.010868	G	4e-10	PRSS55	intergenic variant	30867560	Hill WD	2019-03-13	Mol Psychiatry	www.ncbi.nlm.nih.gov/pubmed/30867560
Waist circumference adjusted for body mass index	rs35702057	8	128	10458653	0.00996744	G	5.60993e-09	RP1L1	rs10090510	10459000	0.0207102	T	1e-10	RP1L1	intergenic variant	34021172	Christakoudi S	2021-05-21	Sci Rep	www.ncbi.nlm.nih.gov/pubmed/34021172
Waist-hip index	rs35702057	8	128	10458653	0.00996744	G	5.60993e-09	RP1L1	rs10090510	10459000	0.0220499	T	1e-11	RP1L1	intergenic variant	34021172	Christakoudi S	2021-05-21	Sci Rep	www.ncbi.nlm.nih.gov/pubmed/34021172
Waist-to-hip ratio adjusted for BMI	rs35702057	8	128	10458653	0.00996744	G	5.60993e-09	RP1L1	rs10090510	10459000	0.0214989	T	3e-11	RP1L1	intergenic variant	34021172	Christakoudi S	2021-05-21	Sci Rep	www.ncbi.nlm.nih.gov/pubmed/34021172
Appendicular lean mass	rs4354268	8	128	10465097	0.0119092	C	5.11641e-13	RP1L1	rs35602868	10469233	0.0461204	G	6e-12	NR	missense variant	31761296	Hernandez Cordero AI	2019-11-21	Am J Hum Genet	www.ncbi.nlm.nih.gov/pubmed/31761296
Body shape index	rs4354268	8	128	10465097	0.0119092	C	5.11641e-13	RP1L1	rs35602868	10469233	0.0208605	A	3e-11	RP1L1	missense variant	34021172	Christakoudi S	2021-05-21	Sci Rep	www.ncbi.nlm.nih.gov/pubmed/34021172
Corneal endothelial cell size variation coefficient	rs4354268	8	128	10465097	0.0119092	C	5.11641e-13	RP1L1	rs56382513	10464885	0.094	C	8e-07	NR	synonymous variant	30894546	Ivarsdottir EV	2019-03-20	Nat Commun	www.ncbi.nlm.nih.gov/pubmed/30894546
General factor of neuroticism	rs4354268	8	128	10465097	0.0119092	C	5.11641e-13	RP1L1	rs13267180	10466482	0.011777	G	1e-11	RP1L1	missense variant	30867560	Hill WD	2019-03-13	Mol Psychiatry	www.ncbi.nlm.nih.gov/pubmed/30867560
Waist circumference adjusted for body mass index	rs4354268	8	128	10465097	0.0119092	C	5.11641e-13	RP1L1	rs35602868	10469233	0.0210612	A	2e-11	RP1L1	missense variant	34021172	Christakoudi S	2021-05-21	Sci Rep	www.ncbi.nlm.nih.gov/pubmed/34021172
Waist-hip index	rs4354268	8	128	10465097	0.0119092	C	5.11641e-13	RP1L1	rs13267180	10466482	0.0228023	A	3e-13	RP1L1	missense variant	34021172	Christakoudi S	2021-05-21	Sci Rep	www.ncbi.nlm.nih.gov/pubmed/34021172
Waist-to-hip ratio adjusted for BMI	rs4354268	8	128	10465097	0.0119092	C	5.11641e-13	RP1L1	rs13267180	10466482	0.0220935	A	2e-12	RP1L1	missense variant	34021172	Christakoudi S	2021-05-21	Sci Rep	www.ncbi.nlm.nih.gov/pubmed/34021172
Body shape index	rs7018397	8	128	10471850	0.0129151	C	2.99847e-12	RP1L1	rs7816990	10463944	0.0224277	A	3e-10	RP1L1	3 prime UTR variant	34021172	Christakoudi S	2021-05-21	Sci Rep	www.ncbi.nlm.nih.gov/pubmed/34021172
Waist circumference adjusted for body mass index	rs7018397	8	128	10471850	0.0129151	C	2.99847e-12	RP1L1	rs7816990	10463944	0.0239217	A	1e-11	RP1L1	3 prime UTR variant	34021172	Christakoudi S	2021-05-21	Sci Rep	www.ncbi.nlm.nih.gov/pubmed/34021172
Waist-hip index	rs7018397	8	128	10471850	0.0129151	C	2.99847e-12	RP1L1	rs7816990	10463944	0.0236801	A	4e-11	RP1L1	3 prime UTR variant	34021172	Christakoudi S	2021-05-21	Sci Rep	www.ncbi.nlm.nih.gov/pubmed/34021172
Waist-to-hip ratio adjusted for BMI	rs7018397	8	128	10471850	0.0129151	C	2.99847e-12	RP1L1	rs7816990	10463944	0.0226665	A	2e-10	RP1L1	3 prime UTR variant	34021172	Christakoudi S	2021-05-21	Sci Rep	www.ncbi.nlm.nih.gov/pubmed/34021172
Monocyte chemoattractant protein-3 levels	rs6999766	8	128	10478897	0.0150322	A	6.82152e-09	RP1L1	rs62492260	10476528	0.2788	G	2e-06	NR	intron variant	27989323	Ahola-Olli AV	2016-12-13	Am J Hum Genet	www.ncbi.nlm.nih.gov/pubmed/27989323
General risk tolerance (MTAG)	rs9329227	8	128	10482248	0.0104966	C	7.85491e-10	RP1L1	rs9329227	10482248	0.0084	C	9e-12	RP1L1	intron variant	30643258	Karlsson Linner R	2019-01-14	Nat Genet	www.ncbi.nlm.nih.gov/pubmed/30643258
Body shape index	rs4841401	8	128	10489592	-0.0124753	G	4.41402e-13	RP1L1	rs13259086	10490218	0.019374	C	1e-09	RP1L1	intron variant	34021172	Christakoudi S	2021-05-21	Sci Rep	www.ncbi.nlm.nih.gov/pubmed/34021172
Body shape index	rs4841401	8	128	10489592	-0.0124753	G	4.41402e-13	RP1L1	rs7002088	10494738	0.0168604	C	4e-09	RP1L1	intron variant	34021172	Christakoudi S	2021-05-21	Sci Rep	www.ncbi.nlm.nih.gov/pubmed/34021172
General factor of neuroticism	rs4841401	8	128	10489592	-0.0124753	G	4.41402e-13	RP1L1	rs7002088	10494738	0.011667	A	2e-11	RP1L1	intron variant	30867560	Hill WD	2019-03-13	Mol Psychiatry	www.ncbi.nlm.nih.gov/pubmed/30867560
LDL cholesterol	rs4841401	8	128	10489592	-0.0124753	G	4.41402e-13	RP1L1	rs7821092	10508801	0.0208	C	2e-11	RP1L1	intron variant	30275531	Klarin D	2018-10-01	Nat Genet	www.ncbi.nlm.nih.gov/pubmed/30275531
Waist circumference adjusted for body mass index	rs4841401	8	128	10489592	-0.0124753	G	4.41402e-13	RP1L1	rs7002088	10494738	0.0173464	C	2e-08	RP1L1	intron variant	34021172	Christakoudi S	2021-05-21	Sci Rep	www.ncbi.nlm.nih.gov/pubmed/34021172
Waist circumference adjusted for body mass index	rs4841401	8	128	10489592	-0.0124753	G	4.41402e-13	RP1L1	rs7002088	10494738	0.0174407	C	1e-09	RP1L1	intron variant	34021172	Christakoudi S	2021-05-21	Sci Rep	www.ncbi.nlm.nih.gov/pubmed/34021172
Waist-hip index	rs4841401	8	128	10489592	-0.0124753	G	4.41402e-13	RP1L1	rs13259086	10490218	0.0212622	C	5e-11	RP1L1	intron variant	34021172	Christakoudi S	2021-05-21	Sci Rep	www.ncbi.nlm.nih.gov/pubmed/34021172
