## Supplementary Tables for "Neurogenetic and multi-omic sources of overlap among sensation seeking, alcohol consumption, and alcohol use disorder" (part 2 of 3)

### Sheet: ST9 (continued)
Supplementary Table 9. Lookup of the 1092 independent GWS sensation seeking factor SNPs and correlated SNPs (r2 > 0.1) in the GWAS Catalog, Línner et al., 2021, and Sanchez-Roige et al., 2022																					Index
Waist-to-hip ratio adjusted for BMI	rs4841401	8	128	10489592	-0.0124753	G	4.41402e-13	RP1L1	rs13259086	10490218	0.0201583	C	4e-10	RP1L1	intron variant	34021172	Christakoudi S	2021-05-21	Sci Rep	www.ncbi.nlm.nih.gov/pubmed/34021172
Body shape index	rs11250056	8	128	10525329	-0.0117087	T	1.88939e-12	RP1L1	rs11781592	10511121	0.0160856	G	3e-08	RP1L1	intron variant	34021172	Christakoudi S	2021-05-21	Sci Rep	www.ncbi.nlm.nih.gov/pubmed/34021172
Body shape index	rs11250056	8	128	10525329	-0.0117087	T	1.88939e-12	RP1L1	rs11781592	10511121	0.0213058	G	1e-11	RP1L1	intron variant	34021172	Christakoudi S	2021-05-21	Sci Rep	www.ncbi.nlm.nih.gov/pubmed/34021172
General factor of neuroticism	rs11250056	8	128	10525329	-0.0117087	T	1.88939e-12	RP1L1	rs4841411	10521890	0.01197	C	7e-12	MIR4286	intron variant	30867560	Hill WD	2019-03-13	Mol Psychiatry	www.ncbi.nlm.nih.gov/pubmed/30867560
Mean arterial pressure x alcohol consumption (light vs heavy) interaction (2df test)	rs11250056	8	128	10525329	-0.0117087	T	1.88939e-12	RP1L1	rs4841409	10516374	NA	A	6e-12	RP1L1	intron variant	29912962	Feitosa MF	2018-06-18	PLoS One	www.ncbi.nlm.nih.gov/pubmed/29912962
Mean arterial pressure x alcohol consumption interaction (2df test)	rs11250056	8	128	10525329	-0.0117087	T	1.88939e-12	RP1L1	rs4841409	10516374	NA	A	5e-11	RP1L1	intron variant	29912962	Feitosa MF	2018-06-18	PLoS One	www.ncbi.nlm.nih.gov/pubmed/29912962
Neuroticism	rs11250056	8	128	10525329	-0.0117087	T	1.88939e-12	RP1L1	rs4841411	10521890	0.0184168	G	2e-22	NR	intron variant	30643256	Baselmans BML	2019-01-14	Nat Genet	www.ncbi.nlm.nih.gov/pubmed/30643256
Neutrophil count	rs11250056	8	128	10525329	-0.0117087	T	1.88939e-12	RP1L1	rs11781592	10511121	0.0211335	A	1e-19	RP1L1	intron variant	32888494	Vuckovic D	2020-09-01	Cell	www.ncbi.nlm.nih.gov/pubmed/32888494
Osteoarthrosis (time to event)	rs11250056	8	128	10525329	-0.0117087	T	1.88939e-12	RP1L1	rs4841411	10521890	NA	?	5e-08	RP1L1, MIR4286	intron variant	32589924	Bi W	2020-06-23	Am J Hum Genet	www.ncbi.nlm.nih.gov/pubmed/32589924
Systolic blood pressure x alcohol consumption (light vs heavy) interaction (2df test)	rs11250056	8	128	10525329	-0.0117087	T	1.88939e-12	RP1L1	rs10096777	10518500	NA	A	4e-14	RP1L1	intron variant	29912962	Feitosa MF	2018-06-18	PLoS One	www.ncbi.nlm.nih.gov/pubmed/29912962
Systolic blood pressure x alcohol consumption interaction (2df test)	rs11250056	8	128	10525329	-0.0117087	T	1.88939e-12	RP1L1	rs4841409	10516374	NA	A	5e-23	RP1L1	intron variant	29912962	Feitosa MF	2018-06-18	PLoS One	www.ncbi.nlm.nih.gov/pubmed/29912962
Waist circumference adjusted for body mass index	rs11250056	8	128	10525329	-0.0117087	T	1.88939e-12	RP1L1	rs11781592	10511121	0.0207385	G	4e-11	RP1L1	intron variant	34021172	Christakoudi S	2021-05-21	Sci Rep	www.ncbi.nlm.nih.gov/pubmed/34021172
Waist circumference adjusted for body mass index	rs11250056	8	128	10525329	-0.0117087	T	1.88939e-12	RP1L1	rs11781592	10511121	0.0170914	G	4e-09	RP1L1	intron variant	34021172	Christakoudi S	2021-05-21	Sci Rep	www.ncbi.nlm.nih.gov/pubmed/34021172
Waist-hip index	rs11250056	8	128	10525329	-0.0117087	T	1.88939e-12	RP1L1	rs9969466	10512511	0.0209133	G	4e-11	RP1L1	5 prime UTR variant	34021172	Christakoudi S	2021-05-21	Sci Rep	www.ncbi.nlm.nih.gov/pubmed/34021172
Waist-to-hip ratio adjusted for BMI	rs11250056	8	128	10525329	-0.0117087	T	1.88939e-12	RP1L1	rs4841411	10521890	0.0199499	G	3e-10	RP1L1	intron variant	34021172	Christakoudi S	2021-05-21	Sci Rep	www.ncbi.nlm.nih.gov/pubmed/34021172
Heart rate response to exercise	rs58065122	8	128	10526186	0.0115277	G	6.51866e-12	RP1L1	rs11775702	10517347	0.506	C	1e-08	NR	intron variant	29769521	Ramirez J	2018-05-16	Nat Commun	www.ncbi.nlm.nih.gov/pubmed/29769521
Heart rate response to exercise	rs58065122	8	128	10526186	0.0115277	G	6.51866e-12	RP1L1	rs58065122	10526186	0.385	G	4e-10	RP1L1	intron variant	29769521	Ramirez J	2018-05-16	Nat Commun	www.ncbi.nlm.nih.gov/pubmed/29769521
Serum alkaline phosphatase levels	rs79466810	8	128	10556785	0.0109383	C	4.35754e-08	RP1L1:C8orf74	rs11996321	10556109	0.0165	C	3e-09	NR	intron variant	33462484	Sinnott-Armstrong N	2021-01-18	Nat Genet	www.ncbi.nlm.nih.gov/pubmed/33462484
Alanine aminotransferase levels	rs4484649	8	128	10571491	0.0131755	C	1.07501e-14	RP1L1	rs4484649	10571491	8.99	C	2e-19	C8orf74, SOX7	TF binding site variant	33547301	Chen VL	2021-02-05	Nat Commun	www.ncbi.nlm.nih.gov/pubmed/33547301
General factor of neuroticism	rs4484649	8	128	10571491	0.0131755	C	1.07501e-14	RP1L1	rs4130764	10577389	0.010656	T	8e-10	SOX7	intergenic variant	30867560	Hill WD	2019-03-13	Mol Psychiatry	www.ncbi.nlm.nih.gov/pubmed/30867560
Liver enzyme levels (alanine transaminase)	rs4484649	8	128	10571491	0.0131755	C	1.07501e-14	RP1L1	rs4484649	10571491	0.0042804	C	3e-27	SOX7	TF binding site variant	33972514	Pazoki R	2021-05-10	Nat Commun	www.ncbi.nlm.nih.gov/pubmed/33972514
Liver enzyme levels (gamma-glutamyl transferase)	rs4484649	8	128	10571491	0.0131755	C	1.07501e-14	RP1L1	rs4484649	10571491	0.00496664	C	2e-23	SOX7	TF binding site variant	33972514	Pazoki R	2021-05-10	Nat Commun	www.ncbi.nlm.nih.gov/pubmed/33972514
Waist circumference adjusted for body mass index	rs4484649	8	128	10571491	0.0131755	C	1.07501e-14	RP1L1	rs4130764	10577389	0.0179346	T	2e-08	SOX7	intergenic variant	34021172	Christakoudi S	2021-05-21	Sci Rep	www.ncbi.nlm.nih.gov/pubmed/34021172
Waist-hip index	rs4484649	8	128	10571491	0.0131755	C	1.07501e-14	RP1L1	rs11250064	10581882	0.0189547	A	2e-08	SOX7	3 prime UTR variant	34021172	Christakoudi S	2021-05-21	Sci Rep	www.ncbi.nlm.nih.gov/pubmed/34021172
Autism spectrum disorder	rs60410697	8	128	10572617	0.0118587	T	5.29653e-11	RP1L1	rs10099100	10576775	NA	?	1e-08	NR	intergenic variant	32606422	Wu Y	2020-06-30	Transl Psychiatry	www.ncbi.nlm.nih.gov/pubmed/32606422
Autism spectrum disorder	rs60410697	8	128	10572617	0.0118587	T	5.29653e-11	RP1L1	rs10099100	10576775	1.08	C	1e-08	C8orf74, SOX7, PINX1	intergenic variant	30804558	Grove J	2019-02-25	Nat Genet	www.ncbi.nlm.nih.gov/pubmed/30804558
Autism spectrum disorder (MTAG)	rs60410697	8	128	10572617	0.0118587	T	5.29653e-11	RP1L1	rs10099100	10576775	NA	?	1e-08	NR	intergenic variant	32606422	Wu Y	2020-06-30	Transl Psychiatry	www.ncbi.nlm.nih.gov/pubmed/32606422
Mean corpuscular hemoglobin concentration	rs60410697	8	128	10572617	0.0118587	T	5.29653e-11	RP1L1	rs10099100	10576775	0.0167681	C	4e-13	SOX7	intergenic variant	32888494	Vuckovic D	2020-09-01	Cell	www.ncbi.nlm.nih.gov/pubmed/32888494
Mean corpuscular hemoglobin concentration	rs60410697	8	128	10572617	0.0118587	T	5.29653e-11	RP1L1	rs10099100	10576775	0.016199	C	3e-14	NR	intergenic variant	32888493	Chen MH	2020-09-01	Cell	www.ncbi.nlm.nih.gov/pubmed/32888493
Mean corpuscular hemoglobin concentration	rs60410697	8	128	10572617	0.0118587	T	5.29653e-11	RP1L1	rs7820334	10573702	NA	T	8e-13	NR	regulatory region variant	32888493	Chen MH	2020-09-01	Cell	www.ncbi.nlm.nih.gov/pubmed/32888493
Red cell distribution width	rs60410697	8	128	10572617	0.0118587	T	5.29653e-11	RP1L1	rs10099100	10576775	NA	?	1e-12	NA	intergenic variant	30595370	Kichaev G	2018-12-27	Am J Hum Genet	www.ncbi.nlm.nih.gov/pubmed/30595370
Adventurousness	rs1986868	8	128	10598344	0.0131738	A	8.32872e-12	SOX7:SOX7:CTD-2135J3.3	rs2409652	10679087	0.0133833	T	2e-09	PINX1	intron variant	30643258	Karlsson Linner R	2019-01-14	Nat Genet	www.ncbi.nlm.nih.gov/pubmed/30643258
Apolipoprotein A1 levels	rs1986868	8	128	10598344	0.0131738	A	8.32872e-12	SOX7:SOX7:CTD-2135J3.3	rs1986868	10598344	0.0142938	A	6e-11	SOX7	intron variant	32203549	Richardson TG	2020-03-23	PLoS Med	www.ncbi.nlm.nih.gov/pubmed/32203549
Total testosterone levels	rs1986868	8	128	10598344	0.0131738	A	8.32872e-12	SOX7:SOX7:CTD-2135J3.3	rs73200740	10627311	0.00921089	A	2e-09	NR	intron variant	32042192	Ruth KS	2020-02-10	Nat Med	www.ncbi.nlm.nih.gov/pubmed/32042192
Total testosterone levels	rs1986868	8	128	10598344	0.0131738	A	8.32872e-12	SOX7:SOX7:CTD-2135J3.3	rs6997799	10606421	0.0235558	C	6e-13	NR	intron variant	32042192	Ruth KS	2020-02-10	Nat Med	www.ncbi.nlm.nih.gov/pubmed/32042192
Acne (severe)	rs2409669	8	128	10623969	0.0144374	A	2.03157e-17	SOX7:SOX7:CTD-2135J3.3:PINX1	rs28570522	10630568	1.14	A	1e-09	Intergenic	intron variant	30542056	Petridis C	2018-12-12	Nat Commun	www.ncbi.nlm.nih.gov/pubmed/30542056
Age at first sexual intercourse	rs2409669	8	128	10623969	0.0144374	A	2.03157e-17	SOX7:SOX7:CTD-2135J3.3:PINX1	rs1991651	10706411	0.0181569	C	2e-17	LOC101929229	intergenic variant	34211149	Mills MC	2021-07-01	Nat Hum Behav	www.ncbi.nlm.nih.gov/pubmed/34211149
Anxiety/tension (special factor of neuroticism)	rs2409669	8	128	10623969	0.0144374	A	2.03157e-17	SOX7:SOX7:CTD-2135J3.3:PINX1	rs28570522	10630568	0.0083839	A	4e-08	SOX7, PINX1	intron variant	30867560	Hill WD	2019-03-13	Mol Psychiatry	www.ncbi.nlm.nih.gov/pubmed/30867560
Aspartate aminotransferase levels	rs2409669	8	128	10623969	0.0144374	A	2.03157e-17	SOX7:SOX7:CTD-2135J3.3:PINX1	rs4841436	10594474	9.26	C	2e-20	SOX7, PINX1	intron variant	33547301	Chen VL	2021-02-05	Nat Commun	www.ncbi.nlm.nih.gov/pubmed/33547301
Basophil count	rs2409669	8	128	10623969	0.0144374	A	2.03157e-17	SOX7:SOX7:CTD-2135J3.3:PINX1	rs877116	10712945	0.0161637	T	9e-13	NA	intergenic variant	32888494	Vuckovic D	2020-09-01	Cell	www.ncbi.nlm.nih.gov/pubmed/32888494
Basophil count	rs2409669	8	128	10623969	0.0144374	A	2.03157e-17	SOX7:SOX7:CTD-2135J3.3:PINX1	rs877116	10712945	0.016442	T	4e-15	NR	intergenic variant	32888493	Chen MH	2020-09-01	Cell	www.ncbi.nlm.nih.gov/pubmed/32888493
Body shape index	rs2409669	8	128	10623969	0.0144374	A	2.03157e-17	SOX7:SOX7:CTD-2135J3.3:PINX1	rs11250076	10647823	0.0223416	A	1e-12	SOX7, PINX1	intron variant	34021172	Christakoudi S	2021-05-21	Sci Rep	www.ncbi.nlm.nih.gov/pubmed/34021172
Body shape index	rs2409669	8	128	10623969	0.0144374	A	2.03157e-17	SOX7:SOX7:CTD-2135J3.3:PINX1	rs2116095	10635297	0.0167813	T	8e-09	SOX7, PINX1	intron variant	34021172	Christakoudi S	2021-05-21	Sci Rep	www.ncbi.nlm.nih.gov/pubmed/34021172
Carotid intima media thickness	rs2409669	8	128	10623969	0.0144374	A	2.03157e-17	SOX7:SOX7:CTD-2135J3.3:PINX1	rs6601530	10671272	0.0078	G	2e-08	PINX1	intron variant	21909108	Bis JC	2011-09-11	Nat Genet	www.ncbi.nlm.nih.gov/pubmed/21909108
Diastolic blood pressure x alcohol consumption interaction (2df test)	rs2409669	8	128	10623969	0.0144374	A	2.03157e-17	SOX7:SOX7:CTD-2135J3.3:PINX1	rs4551304	10665069	NA	A	2e-14	PINX1	intron variant	29912962	Feitosa MF	2018-06-18	PLoS One	www.ncbi.nlm.nih.gov/pubmed/29912962
Diastolic blood pressure x alcohol consumption interaction (2df test)	rs2409669	8	128	10623969	0.0144374	A	2.03157e-17	SOX7:SOX7:CTD-2135J3.3:PINX1	rs4551304	10665069	NA	A	3e-13	PINX1	intron variant	29912962	Feitosa MF	2018-06-18	PLoS One	www.ncbi.nlm.nih.gov/pubmed/29912962
Diastolic blood pressure x smoking status (current vs non-current) interaction (2df test)	rs2409669	8	128	10623969	0.0144374	A	2.03157e-17	SOX7:SOX7:CTD-2135J3.3:PINX1	rs6995692	10587008	NA	?	2e-08	SOX7, PINX1	non coding transcript exon variant	29455858	Sung YJ	2018-02-15	Am J Hum Genet	www.ncbi.nlm.nih.gov/pubmed/29455858
Diastolic blood pressure x smoking status (current vs non-current) interaction (2df test)	rs2409669	8	128	10623969	0.0144374	A	2.03157e-17	SOX7:SOX7:CTD-2135J3.3:PINX1	rs6995692	10587008	NA	?	1e-12	SOX7, PINX1	non coding transcript exon variant	29455858	Sung YJ	2018-02-15	Am J Hum Genet	www.ncbi.nlm.nih.gov/pubmed/29455858
Diastolic blood pressure x smoking status (ever vs never) interaction (2df test)	rs2409669	8	128	10623969	0.0144374	A	2.03157e-17	SOX7:SOX7:CTD-2135J3.3:PINX1	rs6995692	10587008	NA	?	3e-06	SOX7, PINX1	non coding transcript exon variant	29455858	Sung YJ	2018-02-15	Am J Hum Genet	www.ncbi.nlm.nih.gov/pubmed/29455858
Diastolic blood pressure x smoking status (ever vs never) interaction (2df test)	rs2409669	8	128	10623969	0.0144374	A	2.03157e-17	SOX7:SOX7:CTD-2135J3.3:PINX1	rs6995692	10587008	NA	?	4e-10	SOX7, PINX1	non coding transcript exon variant	29455858	Sung YJ	2018-02-15	Am J Hum Genet	www.ncbi.nlm.nih.gov/pubmed/29455858
General factor of neuroticism	rs2409669	8	128	10623969	0.0144374	A	2.03157e-17	SOX7:SOX7:CTD-2135J3.3:PINX1	rs13276026	10609955	0.012059	G	4e-12	ENSG00000248896	intron variant	30867560	Hill WD	2019-03-13	Mol Psychiatry	www.ncbi.nlm.nih.gov/pubmed/30867560
General factor of neuroticism	rs2409669	8	128	10623969	0.0144374	A	2.03157e-17	SOX7:SOX7:CTD-2135J3.3:PINX1	rs4840519	10693113	0.010548	T	1e-09	SOX7, PINX1	intron variant	30867560	Hill WD	2019-03-13	Mol Psychiatry	www.ncbi.nlm.nih.gov/pubmed/30867560
Granulocyte count	rs2409669	8	128	10623969	0.0144374	A	2.03157e-17	SOX7:SOX7:CTD-2135J3.3:PINX1	rs1991651	10706411	0.0262839	G	1e-12	RP11-177H2.2	intergenic variant	27863252	Astle WJ	2016-11-17	Cell	www.ncbi.nlm.nih.gov/pubmed/27863252
Gut microbiota (beta diversity)	rs2409669	8	128	10623969	0.0144374	A	2.03157e-17	SOX7:SOX7:CTD-2135J3.3:PINX1	rs11986935	10691549	0.97	?	5e-08	SOX7, PINX1	intron variant	27723756	Wang J	2016-10-10	Nat Genet	www.ncbi.nlm.nih.gov/pubmed/27723756
Liver enzyme levels (alkaline phosphatase)	rs2409669	8	128	10623969	0.0144374	A	2.03157e-17	SOX7:SOX7:CTD-2135J3.3:PINX1	rs11250076	10647823	0.0044644	A	2e-82	LOC102723313	intron variant	33972514	Pazoki R	2021-05-10	Nat Commun	www.ncbi.nlm.nih.gov/pubmed/33972514
Mean arterial pressure x alcohol consumption interaction (2df test)	rs2409669	8	128	10623969	0.0144374	A	2.03157e-17	SOX7:SOX7:CTD-2135J3.3:PINX1	rs13276026	10609955	NA	A	5e-09	LOC102723313, PINX1	intron variant	29912962	Feitosa MF	2018-06-18	PLoS One	www.ncbi.nlm.nih.gov/pubmed/29912962
Mean arterial pressure x alcohol consumption interaction (2df test)	rs2409669	8	128	10623969	0.0144374	A	2.03157e-17	SOX7:SOX7:CTD-2135J3.3:PINX1	rs4551304	10665069	NA	A	2e-07	PINX1	intron variant	29912962	Feitosa MF	2018-06-18	PLoS One	www.ncbi.nlm.nih.gov/pubmed/29912962
Mean corpuscular hemoglobin	rs2409669	8	128	10623969	0.0144374	A	2.03157e-17	SOX7:SOX7:CTD-2135J3.3:PINX1	rs6601527	10665444	NA	A	1e-14	NR	intron variant	32888493	Chen MH	2020-09-01	Cell	www.ncbi.nlm.nih.gov/pubmed/32888493
Medication use (calcium channel blockers)	rs2409669	8	128	10623969	0.0144374	A	2.03157e-17	SOX7:SOX7:CTD-2135J3.3:PINX1	rs891556	10623633	0.0511894	G	5e-10	PINX1	intron variant	31015401	Wu Y	2019-04-23	Nat Commun	www.ncbi.nlm.nih.gov/pubmed/31015401
Myeloid white cell count	rs2409669	8	128	10623969	0.0144374	A	2.03157e-17	SOX7:SOX7:CTD-2135J3.3:PINX1	rs1991651	10706411	0.0267901	G	5e-13	RP11-177H2.2	intergenic variant	27863252	Astle WJ	2016-11-17	Cell	www.ncbi.nlm.nih.gov/pubmed/27863252
Neuroticism	rs2409669	8	128	10623969	0.0144374	A	2.03157e-17	SOX7:SOX7:CTD-2135J3.3:PINX1	rs9650657	10607400	9.986	T	2e-23	intergenic	intron variant	29255261	Luciano M	2017-12-18	Nat Genet	www.ncbi.nlm.nih.gov/pubmed/29255261
Neutrophil count	rs2409669	8	128	10623969	0.0144374	A	2.03157e-17	SOX7:SOX7:CTD-2135J3.3:PINX1	rs1991651	10706411	NA	G	1e-29	NR	intergenic variant	32888493	Chen MH	2020-09-01	Cell	www.ncbi.nlm.nih.gov/pubmed/32888493
Neutrophil count	rs2409669	8	128	10623969	0.0144374	A	2.03157e-17	SOX7:SOX7:CTD-2135J3.3:PINX1	rs1991651	10706411	0.0267595	G	4e-13	RP11-177H2.2	intergenic variant	27863252	Astle WJ	2016-11-17	Cell	www.ncbi.nlm.nih.gov/pubmed/27863252
Number of sexual partners	rs2409669	8	128	10623969	0.0144374	A	2.03157e-17	SOX7:SOX7:CTD-2135J3.3:PINX1	rs6995692	10587008	0.0141289	C	3e-09	SOX7	non coding transcript exon variant	30643258	Karlsson Linner R	2019-01-14	Nat Genet	www.ncbi.nlm.nih.gov/pubmed/30643258
Parental longevity (father's age at death or father's attained age)	rs2409669	8	128	10623969	0.0144374	A	2.03157e-17	SOX7:SOX7:CTD-2135J3.3:PINX1	rs11250076	10647823	NA	G	1e-06	NR	intron variant	31484785	Wright KM	2019-09-04	G3 (Bethesda)	www.ncbi.nlm.nih.gov/pubmed/31484785
Refractive error	rs2409669	8	128	10623969	0.0144374	A	2.03157e-17	SOX7:SOX7:CTD-2135J3.3:PINX1	rs10100265	10633159	NA	?	1e-24	SGK223, CLDN23, MFHAS1, ERI1, PPP1R3B, TNKS, MSRA, PRSS55, RP1L1, SOX7, XKR6, MTMR9, FAM167A, BLK, GATA4, FDFT1, CTSB, DEFB136, DEFB135, DEFB134	intron variant	32231278	Hysi PG	2020-03-30	Nat Genet	www.ncbi.nlm.nih.gov/pubmed/32231278
Serum alkaline phosphatase levels	rs2409669	8	128	10623969	0.0144374	A	2.03157e-17	SOX7:SOX7:CTD-2135J3.3:PINX1	rs6601527	10665444	16	C	9e-58	PINX1	intron variant	33547301	Chen VL	2021-02-05	Nat Commun	www.ncbi.nlm.nih.gov/pubmed/33547301
Spherical equivalent	rs2409669	8	128	10623969	0.0144374	A	2.03157e-17	SOX7:SOX7:CTD-2135J3.3:PINX1	rs6989160	10705360	0.07	A	4e-10	NR	intergenic variant	32352494	Han X	2020-04-30	JAMA Ophthalmol	www.ncbi.nlm.nih.gov/pubmed/32352494
Spherical equivalent or myopia (age of diagnosis)	rs2409669	8	128	10623969	0.0144374	A	2.03157e-17	SOX7:SOX7:CTD-2135J3.3:PINX1	rs2116093	10613299	5.527	C	3e-08	BC043573	intron variant	29808027	Tedja MS	2018-05-28	Nat Genet	www.ncbi.nlm.nih.gov/pubmed/29808027
Sum basophil neutrophil counts	rs2409669	8	128	10623969	0.0144374	A	2.03157e-17	SOX7:SOX7:CTD-2135J3.3:PINX1	rs1991651	10706411	0.0269483	G	3e-13	RP11-177H2.2	intergenic variant	27863252	Astle WJ	2016-11-17	Cell	www.ncbi.nlm.nih.gov/pubmed/27863252
Sum neutrophil eosinophil counts	rs2409669	8	128	10623969	0.0144374	A	2.03157e-17	SOX7:SOX7:CTD-2135J3.3:PINX1	rs1991651	10706411	0.0261034	G	2e-12	RP11-177H2.2	intergenic variant	27863252	Astle WJ	2016-11-17	Cell	www.ncbi.nlm.nih.gov/pubmed/27863252
Systolic blood pressure	rs2409669	8	128	10623969	0.0144374	A	2.03157e-17	SOX7:SOX7:CTD-2135J3.3:PINX1	rs1821002	10640065	0.4223	G	4e-19	BLK, GATA4	intron variant	28135244	Warren HR	2017-01-30	Nat Genet	www.ncbi.nlm.nih.gov/pubmed/28135244
Systolic blood pressure	rs2409669	8	128	10623969	0.0144374	A	2.03157e-17	SOX7:SOX7:CTD-2135J3.3:PINX1	rs4841436	10594474	NA	?	3e-08	NA	intron variant	30595370	Kichaev G	2018-12-27	Am J Hum Genet	www.ncbi.nlm.nih.gov/pubmed/30595370
Systolic blood pressure x alcohol consumption interaction (2df test)	rs2409669	8	128	10623969	0.0144374	A	2.03157e-17	SOX7:SOX7:CTD-2135J3.3:PINX1	rs13276026	10609955	NA	A	4e-23	LOC102723313, PINX1	intron variant	29912962	Feitosa MF	2018-06-18	PLoS One	www.ncbi.nlm.nih.gov/pubmed/29912962
Systolic blood pressure x alcohol consumption interaction (2df test)	rs2409669	8	128	10623969	0.0144374	A	2.03157e-17	SOX7:SOX7:CTD-2135J3.3:PINX1	rs7814757	10675188	NA	T	3e-22	PINX1	intron variant	29912962	Feitosa MF	2018-06-18	PLoS One	www.ncbi.nlm.nih.gov/pubmed/29912962
Systolic blood pressure x smoking status (current vs non-current) interaction (2df test)	rs2409669	8	128	10623969	0.0144374	A	2.03157e-17	SOX7:SOX7:CTD-2135J3.3:PINX1	rs6995692	10587008	NA	?	1e-15	SOX7, PINX1	non coding transcript exon variant	29455858	Sung YJ	2018-02-15	Am J Hum Genet	www.ncbi.nlm.nih.gov/pubmed/29455858
Systolic blood pressure x smoking status (current vs non-current) interaction (2df test)	rs2409669	8	128	10623969	0.0144374	A	2.03157e-17	SOX7:SOX7:CTD-2135J3.3:PINX1	rs6995692	10587008	NA	?	4e-19	SOX7, PINX1	non coding transcript exon variant	29455858	Sung YJ	2018-02-15	Am J Hum Genet	www.ncbi.nlm.nih.gov/pubmed/29455858
Systolic blood pressure x smoking status (ever vs never) interaction (2df test)	rs2409669	8	128	10623969	0.0144374	A	2.03157e-17	SOX7:SOX7:CTD-2135J3.3:PINX1	rs6995692	10587008	NA	?	3e-16	SOX7, PINX1	non coding transcript exon variant	29455858	Sung YJ	2018-02-15	Am J Hum Genet	www.ncbi.nlm.nih.gov/pubmed/29455858
Systolic blood pressure x smoking status (ever vs never) interaction (2df test)	rs2409669	8	128	10623969	0.0144374	A	2.03157e-17	SOX7:SOX7:CTD-2135J3.3:PINX1	rs6995692	10587008	NA	?	2e-13	SOX7, PINX1	non coding transcript exon variant	29455858	Sung YJ	2018-02-15	Am J Hum Genet	www.ncbi.nlm.nih.gov/pubmed/29455858
Type 2 diabetes	rs2409669	8	128	10623969	0.0144374	A	2.03157e-17	SOX7:SOX7:CTD-2135J3.3:PINX1	rs10100265	10633159	0.0491	A	6e-10	PINX1	intron variant	30054458	Xue A	2018-07-27	Nat Commun	www.ncbi.nlm.nih.gov/pubmed/30054458
Waist circumference adjusted for body mass index	rs2409669	8	128	10623969	0.0144374	A	2.03157e-17	SOX7:SOX7:CTD-2135J3.3:PINX1	rs2163379	10732050	0.0230303	A	7e-13	XKR6	intergenic variant	34021172	Christakoudi S	2021-05-21	Sci Rep	www.ncbi.nlm.nih.gov/pubmed/34021172
Waist circumference adjusted for body mass index	rs2409669	8	128	10623969	0.0144374	A	2.03157e-17	SOX7:SOX7:CTD-2135J3.3:PINX1	rs2116095	10635297	0.0182131	T	3e-10	SOX7, PINX1	intron variant	34021172	Christakoudi S	2021-05-21	Sci Rep	www.ncbi.nlm.nih.gov/pubmed/34021172
Waist-hip index	rs2409669	8	128	10623969	0.0144374	A	2.03157e-17	SOX7:SOX7:CTD-2135J3.3:PINX1	rs11250076	10647823	0.0219111	A	4e-12	SOX7, PINX1	intron variant	34021172	Christakoudi S	2021-05-21	Sci Rep	www.ncbi.nlm.nih.gov/pubmed/34021172
Waist-to-hip ratio adjusted for BMI	rs2409669	8	128	10623969	0.0144374	A	2.03157e-17	SOX7:SOX7:CTD-2135J3.3:PINX1	rs11250076	10647823	0.0208912	A	4e-11	SOX7, PINX1	intron variant	34021172	Christakoudi S	2021-05-21	Sci Rep	www.ncbi.nlm.nih.gov/pubmed/34021172
White blood cell count	rs2409669	8	128	10623969	0.0144374	A	2.03157e-17	SOX7:SOX7:CTD-2135J3.3:PINX1	rs11250076	10647823	0.0251389	G	3e-29	PINX1, SOX7	intron variant	32888494	Vuckovic D	2020-09-01	Cell	www.ncbi.nlm.nih.gov/pubmed/32888494
White blood cell count	rs2409669	8	128	10623969	0.0144374	A	2.03157e-17	SOX7:SOX7:CTD-2135J3.3:PINX1	rs11250076	10647823	NA	G	5e-29	NR	intron variant	32888493	Chen MH	2020-09-01	Cell	www.ncbi.nlm.nih.gov/pubmed/32888493
Externalizing behaviour (multivariate analysis)	rs2409676	8	128	10722058	0.0109849	T	4.79956e-11	RP11-177H2.2	rs4240671	10767748	0.012	G	5e-23	XKR6	intron variant	34446935	Karlsson Linner R	2021-08-26	Nat Neurosci	www.ncbi.nlm.nih.gov/pubmed/34446935
Red cell distribution width	rs2409676	8	128	10722058	0.0109849	T	4.79956e-11	RP11-177H2.2	rs7819602	10726842	0.0166006	G	3e-09	NA	intergenic variant	32888494	Vuckovic D	2020-09-01	Cell	www.ncbi.nlm.nih.gov/pubmed/32888494
Systemic lupus erythematosus	rs2409676	8	128	10722058	0.0109849	T	4.79956e-11	RP11-177H2.2	rs7819602	10726842	1.15	?	1e-09	MSRA	intergenic variant	28714469	Langefeld CD	2017-07-17	Nat Commun	www.ncbi.nlm.nih.gov/pubmed/28714469
Externalizing behaviour (multivariate analysis)	rs1367507	8	128	10730800	0.0127949	A	1.36114e-14	XKR6	rs4240671	10767748	0.012	G	5e-23	XKR6	intron variant	34446935	Karlsson Linner R	2021-08-26	Nat Neurosci	www.ncbi.nlm.nih.gov/pubmed/34446935
Externalizing behaviour (multivariate analysis)	rs1864585	8	128	10732905	-0.0128609	A	6.76358e-10	XKR6	rs4240671	10767748	0.012	G	5e-23	XKR6	intron variant	34446935	Karlsson Linner R	2021-08-26	Nat Neurosci	www.ncbi.nlm.nih.gov/pubmed/34446935
General risk tolerance (MTAG)	rs1864585	8	128	10732905	-0.0128609	A	6.76358e-10	XKR6	rs75946928	10669464	0.0086	A	3e-08	PINX1	intron variant	30643258	Karlsson Linner R	2019-01-14	Nat Genet	www.ncbi.nlm.nih.gov/pubmed/30643258
Glycated hemoglobin levels	rs1864585	8	128	10732905	-0.0128609	A	6.76358e-10	XKR6	rs1864585	10732905	0.0188	G	2e-11	NR	intergenic variant	33462484	Sinnott-Armstrong N	2021-01-18	Nat Genet	www.ncbi.nlm.nih.gov/pubmed/33462484
Lymphocyte percentage of white cells	rs1864585	8	128	10732905	-0.0128609	A	6.76358e-10	XKR6	rs1864585	10732905	0.0294667	G	5e-13	intergenic	intergenic variant	27863252	Astle WJ	2016-11-17	Cell	www.ncbi.nlm.nih.gov/pubmed/27863252
Neutrophil percentage of white cells	rs1864585	8	128	10732905	-0.0128609	A	6.76358e-10	XKR6	rs1864585	10732905	0.027917	G	8e-12	intergenic	intergenic variant	27863252	Astle WJ	2016-11-17	Cell	www.ncbi.nlm.nih.gov/pubmed/27863252
General risk tolerance (MTAG)	rs11780136	8	128	10732970	-0.0110945	G	7.4635e-09	XKR6	rs11780136	10732970	0.0078	C	2e-08	XKR6	intergenic variant	30643258	Karlsson Linner R	2019-01-14	Nat Genet	www.ncbi.nlm.nih.gov/pubmed/30643258
Externalizing behaviour (multivariate analysis)	rs1864587	8	128	10732992	-0.0097998	G	4.88318e-09	XKR6	rs4240671	10767748	0.012	G	5e-23	XKR6	intron variant	34446935	Karlsson Linner R	2021-08-26	Nat Neurosci	www.ncbi.nlm.nih.gov/pubmed/34446935
Externalizing behaviour (multivariate analysis)	rs6984171	8	128	10734662	0.0136128	A	2.1746e-15	XKR6	rs4240671	10767748	0.012	G	5e-23	XKR6	intron variant	34446935	Karlsson Linner R	2021-08-26	Nat Neurosci	www.ncbi.nlm.nih.gov/pubmed/34446935
Anxiety	rs10090444	8	128	10745469	0.0138517	C	9.80651e-17	XKR6	rs9969436	10842659	0.0104461	T	5e-06	XKR6	intron variant	33859377	Thorp JG	2021-04-15	Nat Hum Behav	www.ncbi.nlm.nih.gov/pubmed/33859377
Appendicular lean mass	rs10090444	8	128	10745469	0.0138517	C	9.80651e-17	XKR6	rs7000772	10795613	0.0471958	G	2e-12	NR	intron variant	31761296	Hernandez Cordero AI	2019-11-21	Am J Hum Genet	www.ncbi.nlm.nih.gov/pubmed/31761296
Body fat distribution (arm fat ratio)	rs10090444	8	128	10745469	0.0138517	C	9.80651e-17	XKR6	rs12546366	10802146	0.01806	T	5e-07	XKR6	intron variant	30664634	Rask-Andersen M	2019-01-21	Nat Commun	www.ncbi.nlm.nih.gov/pubmed/30664634
Body fat distribution (arm fat ratio)	rs10090444	8	128	10745469	0.0138517	C	9.80651e-17	XKR6	rs12546366	10802146	0.0212	T	8e-14	XKR6	intron variant	30664634	Rask-Andersen M	2019-01-21	Nat Commun	www.ncbi.nlm.nih.gov/pubmed/30664634
Body fat distribution (arm fat ratio)	rs10090444	8	128	10745469	0.0138517	C	9.80651e-17	XKR6	rs12546366	10802146	0.0196	T	3e-16	XKR6	intron variant	30664634	Rask-Andersen M	2019-01-21	Nat Commun	www.ncbi.nlm.nih.gov/pubmed/30664634
Body fat distribution (trunk fat ratio)	rs10090444	8	128	10745469	0.0138517	C	9.80651e-17	XKR6	rs12546366	10802146	0.01348	T	1e-07	XKR6	intron variant	30664634	Rask-Andersen M	2019-01-21	Nat Commun	www.ncbi.nlm.nih.gov/pubmed/30664634
Body shape index	rs10090444	8	128	10745469	0.0138517	C	9.80651e-17	XKR6	rs4451267	10835917	0.024622	C	3e-15	XKR6	intron variant	34021172	Christakoudi S	2021-05-21	Sci Rep	www.ncbi.nlm.nih.gov/pubmed/34021172
Body shape index	rs10090444	8	128	10745469	0.0138517	C	9.80651e-17	XKR6	rs35910832	10813197	0.0177682	T	5e-10	XKR6	intron variant	34021172	Christakoudi S	2021-05-21	Sci Rep	www.ncbi.nlm.nih.gov/pubmed/34021172
Body shape index	rs10090444	8	128	10745469	0.0138517	C	9.80651e-17	XKR6	rs17778581	10743421	0.0212618	T	7e-12	XKR6	intergenic variant	34021172	Christakoudi S	2021-05-21	Sci Rep	www.ncbi.nlm.nih.gov/pubmed/34021172
Estimated glomerular filtration rate	rs10090444	8	128	10745469	0.0138517	C	9.80651e-17	XKR6	rs10096421	10831868	0.002	T	5e-12	XKR6	intron variant	31152163	Wuttke M	2019-05-31	Nat Genet	www.ncbi.nlm.nih.gov/pubmed/31152163
Estimated glomerular filtration rate	rs10090444	8	128	10745469	0.0138517	C	9.80651e-17	XKR6	rs11783418	10841858	0.002	A	4e-11	XKR6	intron variant	31152163	Wuttke M	2019-05-31	Nat Genet	www.ncbi.nlm.nih.gov/pubmed/31152163
Externalizing behaviour (multivariate analysis)	rs10090444	8	128	10745469	0.0138517	C	9.80651e-17	XKR6	rs4240671	10767748	0.012	G	5e-23	XKR6	intron variant	34446935	Karlsson Linner R	2021-08-26	Nat Neurosci	www.ncbi.nlm.nih.gov/pubmed/34446935
General factor of neuroticism	rs10090444	8	128	10745469	0.0138517	C	9.80651e-17	XKR6	rs11783418	10841858	0.01379	G	3e-15	XKR6	intron variant	30867560	Hill WD	2019-03-13	Mol Psychiatry	www.ncbi.nlm.nih.gov/pubmed/30867560
General factor of neuroticism	rs10090444	8	128	10745469	0.0138517	C	9.80651e-17	XKR6	rs4841460	10789493	0.012012	C	5e-12	XKR6	intron variant	30867560	Hill WD	2019-03-13	Mol Psychiatry	www.ncbi.nlm.nih.gov/pubmed/30867560
Hip circumference adjusted for BMI	rs10090444	8	128	10745469	0.0138517	C	9.80651e-17	XKR6	rs11250099	10818657	0.0156772	A	3e-08	XKR6	intron variant	34021172	Christakoudi S	2021-05-21	Sci Rep	www.ncbi.nlm.nih.gov/pubmed/34021172
Leisure sedentary behaviour (television watching)	rs10090444	8	128	10745469	0.0138517	C	9.80651e-17	XKR6	rs7834121	10770255	0.0139595	?	1e-10	NR	intron variant	32317632	van de Vegte YJ	2020-04-21	Nat Commun	www.ncbi.nlm.nih.gov/pubmed/32317632
Mean arterial pressure x alcohol consumption (light vs heavy) interaction (2df test)	rs10090444	8	128	10745469	0.0138517	C	9.80651e-17	XKR6	rs9969436	10842659	NA	T	3e-09	XKR6	intron variant	29912962	Feitosa MF	2018-06-18	PLoS One	www.ncbi.nlm.nih.gov/pubmed/29912962
Mean arterial pressure x alcohol consumption (light vs heavy) interaction (2df test)	rs10090444	8	128	10745469	0.0138517	C	9.80651e-17	XKR6	rs9969436	10842659	NA	T	2e-08	XKR6	intron variant	29912962	Feitosa MF	2018-06-18	PLoS One	www.ncbi.nlm.nih.gov/pubmed/29912962
Morning vs. evening chronotype	rs10090444	8	128	10745469	0.0138517	C	9.80651e-17	XKR6	rs11250098	10818607	NA	?	4e-06	NR	intron variant	26835600	Hu Y	2016-02-02	Nat Commun	www.ncbi.nlm.nih.gov/pubmed/26835600
Neuroticism	rs10090444	8	128	10745469	0.0138517	C	9.80651e-17	XKR6	rs6997997	10766082	6.377	T	2e-10	NR	intron variant	29942085	Nagel M	2018-06-25	Nat Genet	www.ncbi.nlm.nih.gov/pubmed/29942085
Neuroticism	rs10090444	8	128	10745469	0.0138517	C	9.80651e-17	XKR6	rs11250097	10811829	11.532	T	9e-31	intergenic	intron variant	29255261	Luciano M	2017-12-18	Nat Genet	www.ncbi.nlm.nih.gov/pubmed/29255261
Neuroticism	rs10090444	8	128	10745469	0.0138517	C	9.80651e-17	XKR6	rs10096511	10810451	0.0217212	G	1e-31	NR	intron variant	30643256	Baselmans BML	2019-01-14	Nat Genet	www.ncbi.nlm.nih.gov/pubmed/30643256
Processed meat consumption	rs10090444	8	128	10745469	0.0138517	C	9.80651e-17	XKR6	rs7843470	10784492	0.0193364	?	2e-15	MSRA, RP1L1, C8orf74, SOX7, XKR6, MTMR9, SLC35G5, C8orf12, FAM167A, BLK, GATA4, C8orf49, NEIL2, FDFT1, CTSB	intron variant	32066663	Niarchou M	2020-02-03	Transl Psychiatry	www.ncbi.nlm.nih.gov/pubmed/32066663
Smoking initiation (ever regular vs never regular)	rs10090444	8	128	10745469	0.0138517	C	9.80651e-17	XKR6	rs4326350	10763655	0.0176137	G	5e-12	NR	intron variant	30643251	Liu M	2019-01-14	Nat Genet	www.ncbi.nlm.nih.gov/pubmed/30643251
Smoking initiation (ever regular vs never regular) (MTAG)	rs10090444	8	128	10745469	0.0138517	C	9.80651e-17	XKR6	rs6997839	10766028	0.00803718	C	9e-14	NR	intron variant	30643251	Liu M	2019-01-14	Nat Genet	www.ncbi.nlm.nih.gov/pubmed/30643251
Subcortical volume (MOSTest)	rs10090444	8	128	10745469	0.0138517	C	9.80651e-17	XKR6	rs7005884	10796472	NA	?	4e-14	MAGI1	intron variant	32665545	van der Meer D	2020-07-14	Nat Commun	www.ncbi.nlm.nih.gov/pubmed/32665545
Systemic lupus erythematosus	rs10090444	8	128	10745469	0.0138517	C	9.80651e-17	XKR6	rs12548184	10786072	1.33333	?	1e-07	BLK, XKR6	intron variant	28714469	Langefeld CD	2017-07-17	Nat Commun	www.ncbi.nlm.nih.gov/pubmed/28714469
Systolic blood pressure	rs10090444	8	128	10745469	0.0138517	C	9.80651e-17	XKR6	rs10107145	10758213	0.406	G	1e-08	intergenic	intron variant	28739976	Wain LV	2017-07-24	Hypertension	www.ncbi.nlm.nih.gov/pubmed/28739976
Systolic blood pressure	rs10090444	8	128	10745469	0.0138517	C	9.80651e-17	XKR6	rs10107145	10758213	0.361	G	1e-17	intergenic	intron variant	28739976	Wain LV	2017-07-24	Hypertension	www.ncbi.nlm.nih.gov/pubmed/28739976
Systolic blood pressure x alcohol consumption (light vs heavy) interaction (2df test)	rs10090444	8	128	10745469	0.0138517	C	9.80651e-17	XKR6	rs4841465	10819854	NA	T	1e-12	XKR6	intron variant	29912962	Feitosa MF	2018-06-18	PLoS One	www.ncbi.nlm.nih.gov/pubmed/29912962
Systolic blood pressure x alcohol consumption interaction (2df test)	rs10090444	8	128	10745469	0.0138517	C	9.80651e-17	XKR6	rs4841465	10819854	NA	T	1e-20	XKR6	intron variant	29912962	Feitosa MF	2018-06-18	PLoS One	www.ncbi.nlm.nih.gov/pubmed/29912962
Waist circumference adjusted for body mass index	rs10090444	8	128	10745469	0.0138517	C	9.80651e-17	XKR6	rs17778581	10743421	0.0217089	T	2e-12	XKR6	intergenic variant	34021172	Christakoudi S	2021-05-21	Sci Rep	www.ncbi.nlm.nih.gov/pubmed/34021172
Waist circumference adjusted for body mass index	rs10090444	8	128	10745469	0.0138517	C	9.80651e-17	XKR6	rs4451267	10835917	0.0243166	C	6e-15	XKR6	intron variant	34021172	Christakoudi S	2021-05-21	Sci Rep	www.ncbi.nlm.nih.gov/pubmed/34021172
Waist circumference adjusted for body mass index	rs10090444	8	128	10745469	0.0138517	C	9.80651e-17	XKR6	rs35910832	10813197	0.0198302	T	4e-12	XKR6	intron variant	34021172	Christakoudi S	2021-05-21	Sci Rep	www.ncbi.nlm.nih.gov/pubmed/34021172
Waist-hip index	rs10090444	8	128	10745469	0.0138517	C	9.80651e-17	XKR6	rs60240827	10810250	0.0234695	T	8e-14	XKR6	intron variant	34021172	Christakoudi S	2021-05-21	Sci Rep	www.ncbi.nlm.nih.gov/pubmed/34021172
Waist-hip index	rs10090444	8	128	10745469	0.0138517	C	9.80651e-17	XKR6	rs4840525	10765635	0.0203917	A	7e-11	XKR6	intron variant	34021172	Christakoudi S	2021-05-21	Sci Rep	www.ncbi.nlm.nih.gov/pubmed/34021172
Waist-to-hip ratio adjusted for BMI	rs10090444	8	128	10745469	0.0138517	C	9.80651e-17	XKR6	rs60240827	10810250	0.0220809	T	2e-12	XKR6	intron variant	34021172	Christakoudi S	2021-05-21	Sci Rep	www.ncbi.nlm.nih.gov/pubmed/34021172
Waist-to-hip ratio adjusted for BMI	rs10090444	8	128	10745469	0.0138517	C	9.80651e-17	XKR6	rs4840525	10765635	0.0190648	A	1e-09	XKR6	intron variant	34021172	Christakoudi S	2021-05-21	Sci Rep	www.ncbi.nlm.nih.gov/pubmed/34021172
White matter microstructure (radial diusivities)	rs10090444	8	128	10745469	0.0138517	C	9.80651e-17	XKR6	rs11250097	10811829	NA	?	4e-08	NR	intron variant	31666681	Zhao B	2019-10-30	Mol Psychiatry	www.ncbi.nlm.nih.gov/pubmed/31666681
Body shape index	rs2898249	8	128	10745586	-0.0104498	C	1.25244e-08	XKR6	rs755856	10736552	0.0208463	C	9e-11	XKR6	regulatory region variant	34021172	Christakoudi S	2021-05-21	Sci Rep	www.ncbi.nlm.nih.gov/pubmed/34021172
Externalizing behaviour (multivariate analysis)	rs2898249	8	128	10745586	-0.0104498	C	1.25244e-08	XKR6	rs4240671	10767748	0.012	G	5e-23	XKR6	intron variant	34446935	Karlsson Linner R	2021-08-26	Nat Neurosci	www.ncbi.nlm.nih.gov/pubmed/34446935
Waist circumference adjusted for body mass index	rs2898249	8	128	10745586	-0.0104498	C	1.25244e-08	XKR6	rs755856	10736552	0.0211143	C	4e-11	XKR6	regulatory region variant	34021172	Christakoudi S	2021-05-21	Sci Rep	www.ncbi.nlm.nih.gov/pubmed/34021172
Waist-hip index	rs2898249	8	128	10745586	-0.0104498	C	1.25244e-08	XKR6	rs755856	10736552	0.0180861	C	2e-08	XKR6	regulatory region variant	34021172	Christakoudi S	2021-05-21	Sci Rep	www.ncbi.nlm.nih.gov/pubmed/34021172
Externalizing behaviour (multivariate analysis)	rs1529598	8	128	10751709	0.0100235	C	4.01152e-08	XKR6	rs4240671	10767748	0.012	G	5e-23	XKR6	intron variant	34446935	Karlsson Linner R	2021-08-26	Nat Neurosci	www.ncbi.nlm.nih.gov/pubmed/34446935
General factor of neuroticism	rs10086521	8	128	10783769	0.0119875	T	8.83083e-12	XKR6	rs10086521	10783769	0.01148	T	4e-11	XKR6	intron variant	30867560	Hill WD	2019-03-13	Mol Psychiatry	www.ncbi.nlm.nih.gov/pubmed/30867560
General factor of neuroticism	rs73196840	8	128	10801658	0.0111999	A	6.15631e-11	XKR6	rs73196840	10801658	0.011097	A	2e-10	XKR6	intron variant	30867560	Hill WD	2019-03-13	Mol Psychiatry	www.ncbi.nlm.nih.gov/pubmed/30867560
Body shape index	rs7821914	8	128	10805015	0.0119825	T	1.73625e-12	XKR6	rs34959618	10825164	0.0210079	C	9e-11	XKR6	intron variant	34021172	Christakoudi S	2021-05-21	Sci Rep	www.ncbi.nlm.nih.gov/pubmed/34021172
General factor of neuroticism	rs7821914	8	128	10805015	0.0119825	T	1.73625e-12	XKR6	rs7000276	10804843	0.011124	G	1e-10	XKR6	intron variant	30867560	Hill WD	2019-03-13	Mol Psychiatry	www.ncbi.nlm.nih.gov/pubmed/30867560
Remission after SSRI treatment in MDD or neuroticism	rs7821914	8	128	10805015	0.0119825	T	1.73625e-12	XKR6	rs35792458	10822431	NA	C	1e-12	XKR6	intron variant	29559929	Amare AT	2018-03-06	Front Psychiatry	www.ncbi.nlm.nih.gov/pubmed/29559929
Sensation Seeking	rs7821914	8	128	10805015	0.0119825	T	1.73625e-12	XKR6	rs6601556	10922382	0.021	T	3.2e-07	XKR6	NA	NA	Sanchez-Roige S	2022-01-31	medRxiv	https://www.medrxiv.org/content/10.1101/2022.01.29.22270095v1
Waist circumference adjusted for body mass index	rs7821914	8	128	10805015	0.0119825	T	1.73625e-12	XKR6	rs34959618	10825164	0.0215611	C	3e-11	XKR6	intron variant	34021172	Christakoudi S	2021-05-21	Sci Rep	www.ncbi.nlm.nih.gov/pubmed/34021172
Waist-hip index	rs7821914	8	128	10805015	0.0119825	T	1.73625e-12	XKR6	rs35792458	10822431	0.0222787	C	2e-12	XKR6	intron variant	34021172	Christakoudi S	2021-05-21	Sci Rep	www.ncbi.nlm.nih.gov/pubmed/34021172
Waist-to-hip ratio adjusted for BMI	rs7821914	8	128	10805015	0.0119825	T	1.73625e-12	XKR6	rs35792458	10822431	0.0209858	C	3e-11	XKR6	intron variant	34021172	Christakoudi S	2021-05-21	Sci Rep	www.ncbi.nlm.nih.gov/pubmed/34021172
Negative Urgency	rs61581529	8	128	10817191	0.0106063	A	2.82924e-08	XKR6	rs4840542	10944809	0.024	T	1.6e-09	XKR6	NA	NA	Sanchez-Roige S	2022-01-31	medRxiv	https://www.medrxiv.org/content/10.1101/2022.01.29.22270095v1
Sensation Seeking	rs61581529	8	128	10817191	0.0106063	A	2.82924e-08	XKR6	rs6601556	10922382	0.021	T	3.2e-07	XKR6	NA	NA	Sanchez-Roige S	2022-01-31	medRxiv	https://www.medrxiv.org/content/10.1101/2022.01.29.22270095v1
Type 2 diabetes	rs61581529	8	128	10817191	0.0106063	A	2.82924e-08	XKR6	rs57327348	10808687	1.04	A	5e-08	XKR6	intron variant	30297969	Mahajan A	2018-10-08	Nat Genet	www.ncbi.nlm.nih.gov/pubmed/30297969
General factor of neuroticism	rs4078186	8	128	10834431	0.0117787	A	5.93385e-12	XKR6	rs4078186	10834431	0.010139	A	5e-09	XKR6	intron variant	30867560	Hill WD	2019-03-13	Mol Psychiatry	www.ncbi.nlm.nih.gov/pubmed/30867560
Negative Urgency	rs4078186	8	128	10834431	0.0117787	A	5.93385e-12	XKR6	rs4840542	10944809	0.024	T	1.6e-09	XKR6	NA	NA	Sanchez-Roige S	2022-01-31	medRxiv	https://www.medrxiv.org/content/10.1101/2022.01.29.22270095v1
Sensation Seeking	rs4078186	8	128	10834431	0.0117787	A	5.93385e-12	XKR6	rs6601556	10922382	0.021	T	3.2e-07	XKR6	NA	NA	Sanchez-Roige S	2022-01-31	medRxiv	https://www.medrxiv.org/content/10.1101/2022.01.29.22270095v1
General factor of neuroticism	rs4841470	8	128	10848725	0.0119521	T	2.00303e-12	XKR6	rs4841470	10848725	0.011451	T	5e-11	XKR6	intron variant	30867560	Hill WD	2019-03-13	Mol Psychiatry	www.ncbi.nlm.nih.gov/pubmed/30867560
Negative Urgency	rs4841470	8	128	10848725	0.0119521	T	2.00303e-12	XKR6	rs4840542	10944809	0.024	T	1.6e-09	XKR6	NA	NA	Sanchez-Roige S	2022-01-31	medRxiv	https://www.medrxiv.org/content/10.1101/2022.01.29.22270095v1
Sensation Seeking	rs4841470	8	128	10848725	0.0119521	T	2.00303e-12	XKR6	rs6601556	10922382	0.021	T	3.2e-07	XKR6	NA	NA	Sanchez-Roige S	2022-01-31	medRxiv	https://www.medrxiv.org/content/10.1101/2022.01.29.22270095v1
Body shape index	rs10101292	8	128	10856474	0.0128033	T	5.73696e-14	XKR6	rs10101292	10856474	0.0175033	C	3e-08	XKR6	intron variant	34021172	Christakoudi S	2021-05-21	Sci Rep	www.ncbi.nlm.nih.gov/pubmed/34021172
Joint mobility (Beighton score)	rs10101292	8	128	10856474	0.0128033	T	5.73696e-14	XKR6	rs10109025	10815571	0.068	?	3e-09	XKR6	intron variant	27182965	Pickrell JK	2016-05-16	Nat Genet	www.ncbi.nlm.nih.gov/pubmed/27182965
Negative Urgency	rs10101292	8	128	10856474	0.0128033	T	5.73696e-14	XKR6	rs4840542	10944809	0.024	T	1.6e-09	XKR6	NA	NA	Sanchez-Roige S	2022-01-31	medRxiv	https://www.medrxiv.org/content/10.1101/2022.01.29.22270095v1
Sensation Seeking	rs10101292	8	128	10856474	0.0128033	T	5.73696e-14	XKR6	rs6601556	10922382	0.021	T	3.2e-07	XKR6	NA	NA	Sanchez-Roige S	2022-01-31	medRxiv	https://www.medrxiv.org/content/10.1101/2022.01.29.22270095v1
Smoking initiation (ever regular vs never regular)	rs10101292	8	128	10856474	0.0128033	T	5.73696e-14	XKR6	rs7010246	10836472	0.0131	A	3e-08	XKR6	intron variant	30679032	Brazel DM	2018-12-06	Biol Psychiatry	www.ncbi.nlm.nih.gov/pubmed/30679032
Smoking status (ever vs never smokers)	rs10101292	8	128	10856474	0.0128033	T	5.73696e-14	XKR6	rs11779675	10838461	0.0128214	A	1e-08	XKR6	intron variant	30643258	Karlsson Linner R	2019-01-14	Nat Genet	www.ncbi.nlm.nih.gov/pubmed/30643258
Waist circumference adjusted for body mass index	rs10101292	8	128	10856474	0.0128033	T	5.73696e-14	XKR6	rs10109025	10815571	0.0179907	G	1e-08	XKR6	intron variant	34021172	Christakoudi S	2021-05-21	Sci Rep	www.ncbi.nlm.nih.gov/pubmed/34021172
Waist-hip index	rs10101292	8	128	10856474	0.0128033	T	5.73696e-14	XKR6	rs10101292	10856474	0.0182135	C	9e-09	XKR6	intron variant	34021172	Christakoudi S	2021-05-21	Sci Rep	www.ncbi.nlm.nih.gov/pubmed/34021172
Waist-to-hip ratio adjusted for BMI	rs10101292	8	128	10856474	0.0128033	T	5.73696e-14	XKR6	rs10101292	10856474	0.0173336	C	5e-08	XKR6	intron variant	34021172	Christakoudi S	2021-05-21	Sci Rep	www.ncbi.nlm.nih.gov/pubmed/34021172
Body shape index	rs73196888	8	128	10875334	0.00981469	G	1.83456e-08	XKR6	rs4841469	10848544	0.0170937	G	1e-08	XKR6	intron variant	34021172	Christakoudi S	2021-05-21	Sci Rep	www.ncbi.nlm.nih.gov/pubmed/34021172
General factor of neuroticism	rs73196888	8	128	10875334	0.00981469	G	1.83456e-08	XKR6	rs4841468	10846709	0.011342	C	6e-11	XKR6	intron variant	30867560	Hill WD	2019-03-13	Mol Psychiatry	www.ncbi.nlm.nih.gov/pubmed/30867560
Negative Urgency	rs73196888	8	128	10875334	0.00981469	G	1.83456e-08	XKR6	rs4840542	10944809	0.024	T	1.6e-09	XKR6	NA	NA	Sanchez-Roige S	2022-01-31	medRxiv	https://www.medrxiv.org/content/10.1101/2022.01.29.22270095v1
Waist circumference adjusted for body mass index	rs73196888	8	128	10875334	0.00981469	G	1.83456e-08	XKR6	rs4841476	10865714	0.0174655	T	4e-09	XKR6	intron variant	34021172	Christakoudi S	2021-05-21	Sci Rep	www.ncbi.nlm.nih.gov/pubmed/34021172
Waist-hip index	rs73196888	8	128	10875334	0.00981469	G	1.83456e-08	XKR6	rs11250103	10846045	0.0195258	G	4e-09	XKR6	intron variant	34021172	Christakoudi S	2021-05-21	Sci Rep	www.ncbi.nlm.nih.gov/pubmed/34021172
Waist-to-hip ratio adjusted for BMI	rs73196888	8	128	10875334	0.00981469	G	1.83456e-08	XKR6	rs11250103	10846045	0.0189373	G	1e-08	XKR6	intron variant	34021172	Christakoudi S	2021-05-21	Sci Rep	www.ncbi.nlm.nih.gov/pubmed/34021172
General factor of neuroticism	rs10101901	8	128	10896099	0.0101168	C	3.86855e-08	XKR6	rs4076425	10879857	0.010414	G	2e-09	XKR6	intron variant	30867560	Hill WD	2019-03-13	Mol Psychiatry	www.ncbi.nlm.nih.gov/pubmed/30867560
Negative Urgency	rs10101901	8	128	10896099	0.0101168	C	3.86855e-08	XKR6	rs4840542	10944809	0.024	T	1.6e-09	XKR6	NA	NA	Sanchez-Roige S	2022-01-31	medRxiv	https://www.medrxiv.org/content/10.1101/2022.01.29.22270095v1
Automobile speeding propensity	rs4841485	8	128	10909936	-0.0135723	T	6.37163e-16	XKR6	rs2409691	10943276	0.0129602	T	9e-09	XKR6	intron variant	30643258	Karlsson Linner R	2019-01-14	Nat Genet	www.ncbi.nlm.nih.gov/pubmed/30643258
Body shape index	rs4841485	8	128	10909936	-0.0135723	T	6.37163e-16	XKR6	rs2409685	10909193	0.0174217	C	2e-08	XKR6	intron variant	34021172	Christakoudi S	2021-05-21	Sci Rep	www.ncbi.nlm.nih.gov/pubmed/34021172
Body shape index	rs4841485	8	128	10909936	-0.0135723	T	6.37163e-16	XKR6	rs4841485	10909936	0.0172472	C	2e-09	XKR6	intron variant	34021172	Christakoudi S	2021-05-21	Sci Rep	www.ncbi.nlm.nih.gov/pubmed/34021172
Cortical surface area	rs4841485	8	128	10909936	-0.0135723	T	6.37163e-16	XKR6	rs2409691	10943276	1.67921	T	3e-09	NR	intron variant	32193296	Grasby KL	2020-03-01	Science	www.ncbi.nlm.nih.gov/pubmed/32193296
Cortical surface area	rs4841485	8	128	10909936	-0.0135723	T	6.37163e-16	XKR6	rs1057626	10962800	13.7551	T	9e-13	NR	non coding transcript exon variant	32193296	Grasby KL	2020-03-01	Science	www.ncbi.nlm.nih.gov/pubmed/32193296
General factor of neuroticism	rs4841485	8	128	10909936	-0.0135723	T	6.37163e-16	XKR6	rs11985603	10918393	0.012299	G	2e-12	XKR6	intron variant	30867560	Hill WD	2019-03-13	Mol Psychiatry	www.ncbi.nlm.nih.gov/pubmed/30867560
Heel bone mineral density	rs4841485	8	128	10909936	-0.0135723	T	6.37163e-16	XKR6	rs2409701	10957723	0.0393467	?	3e-83	NA	intron variant	30048462	Kim SK	2018-07-26	PLoS One	www.ncbi.nlm.nih.gov/pubmed/30048462
Negative Urgency	rs4841485	8	128	10909936	-0.0135723	T	6.37163e-16	XKR6	rs4840542	10944809	0.024	T	1.6e-09	XKR6	NA	NA	Sanchez-Roige S	2022-01-31	medRxiv	https://www.medrxiv.org/content/10.1101/2022.01.29.22270095v1
Sensation Seeking	rs4841485	8	128	10909936	-0.0135723	T	6.37163e-16	XKR6	rs6601556	10922382	0.021	T	3.2e-07	XKR6	NA	NA	Sanchez-Roige S	2022-01-31	medRxiv	https://www.medrxiv.org/content/10.1101/2022.01.29.22270095v1
Waist circumference adjusted for body mass index	rs4841485	8	128	10909936	-0.0135723	T	6.37163e-16	XKR6	rs2409685	10909193	0.0193507	C	2e-11	XKR6	intron variant	34021172	Christakoudi S	2021-05-21	Sci Rep	www.ncbi.nlm.nih.gov/pubmed/34021172
Negative Urgency	rs4407841	8	128	10921761	0.0117387	A	1.72335e-11	XKR6:AF131215.6	rs4840542	10944809	0.024	T	1.6e-09	XKR6	NA	NA	Sanchez-Roige S	2022-01-31	medRxiv	https://www.medrxiv.org/content/10.1101/2022.01.29.22270095v1
Sensation Seeking	rs4407841	8	128	10921761	0.0117387	A	1.72335e-11	XKR6:AF131215.6	rs6601556	10922382	0.021	T	3.2e-07	XKR6	NA	NA	Sanchez-Roige S	2022-01-31	medRxiv	https://www.medrxiv.org/content/10.1101/2022.01.29.22270095v1
Appendicular lean mass	rs4840543	8	128	10954994	-0.0118399	A	3.53756e-09	XKR6	rs4840543	10954994	0.0576895	T	3e-08	NR	intron variant	31761296	Hernandez Cordero AI	2019-11-21	Am J Hum Genet	www.ncbi.nlm.nih.gov/pubmed/31761296
General factor of neuroticism	rs34891368	8	128	10956707	-0.0126103	C	3.07794e-13	XKR6	rs34891368	10956707	0.010429	C	2e-09	XKR6	intron variant	30867560	Hill WD	2019-03-13	Mol Psychiatry	www.ncbi.nlm.nih.gov/pubmed/30867560
Serum alkaline phosphatase levels	rs62488580	8	128	10963619	-0.0109394	G	4.1581e-08	XKR6:AF131215.9	rs62488580	10963619	0.0238	T	1e-16	NR	non coding transcript exon variant	33462484	Sinnott-Armstrong N	2021-01-18	Nat Genet	www.ncbi.nlm.nih.gov/pubmed/33462484
Waist-hip index	rs62488580	8	128	10963619	-0.0109394	G	4.1581e-08	XKR6:AF131215.9	rs62488580	10963619	0.0220724	T	2e-09	XKR6, AF131215.9	non coding transcript exon variant	34021172	Christakoudi S	2021-05-21	Sci Rep	www.ncbi.nlm.nih.gov/pubmed/34021172
Waist-to-hip ratio adjusted for BMI	rs62488580	8	128	10963619	-0.0109394	G	4.1581e-08	XKR6:AF131215.9	rs62488580	10963619	0.0215943	T	5e-09	XKR6, AF131215.9	non coding transcript exon variant	34021172	Christakoudi S	2021-05-21	Sci Rep	www.ncbi.nlm.nih.gov/pubmed/34021172
Appendicular lean mass	rs10087081	8	128	10974917	0.0144245	C	1.59877e-17	XKR6	rs17724467	10975682	0.050351	G	2e-14	NR	intron variant	31761296	Hernandez Cordero AI	2019-11-21	Am J Hum Genet	www.ncbi.nlm.nih.gov/pubmed/31761296
Body shape index	rs10087081	8	128	10974917	0.0144245	C	1.59877e-17	XKR6	rs11250117	10972740	0.0187533	A	2e-09	XKR6	intron variant	34021172	Christakoudi S	2021-05-21	Sci Rep	www.ncbi.nlm.nih.gov/pubmed/34021172
General factor of neuroticism	rs10087081	8	128	10974917	0.0144245	C	1.59877e-17	XKR6	rs10087081	10974917	0.013212	C	5e-14	XKR6	intron variant	30867560	Hill WD	2019-03-13	Mol Psychiatry	www.ncbi.nlm.nih.gov/pubmed/30867560
Neuroticism	rs10087081	8	128	10974917	0.0144245	C	1.59877e-17	XKR6	rs11250117	10972740	0.0172	A	3e-19	NR	intron variant	32231276	Cai N	2020-03-30	Nat Genet	www.ncbi.nlm.nih.gov/pubmed/32231276
Waist circumference adjusted for body mass index	rs10087081	8	128	10974917	0.0144245	C	1.59877e-17	XKR6	rs11250117	10972740	0.0172545	A	3e-08	XKR6	intron variant	34021172	Christakoudi S	2021-05-21	Sci Rep	www.ncbi.nlm.nih.gov/pubmed/34021172
Waist-hip index	rs10087081	8	128	10974917	0.0144245	C	1.59877e-17	XKR6	rs60383089	10983579	0.0249964	T	4e-15	XKR6	intron variant	34021172	Christakoudi S	2021-05-21	Sci Rep	www.ncbi.nlm.nih.gov/pubmed/34021172
Waist-to-hip ratio adjusted for BMI	rs10087081	8	128	10974917	0.0144245	C	1.59877e-17	XKR6	rs60383089	10983579	0.0240801	T	3e-14	XKR6	intron variant	34021172	Christakoudi S	2021-05-21	Sci Rep	www.ncbi.nlm.nih.gov/pubmed/34021172
Body shape index	rs2409717	8	128	11010974	0.0131775	T	3.92679e-15	XKR6	rs2409717	11010974	0.0174543	G	2e-08	XKR6	intron variant	34021172	Christakoudi S	2021-05-21	Sci Rep	www.ncbi.nlm.nih.gov/pubmed/34021172
Body shape index	rs2409717	8	128	11010974	0.0131775	T	3.92679e-15	XKR6	rs2409713	11009797	0.0161288	T	2e-08	XKR6	intron variant	34021172	Christakoudi S	2021-05-21	Sci Rep	www.ncbi.nlm.nih.gov/pubmed/34021172
Hip circumference adjusted for BMI	rs2409717	8	128	11010974	0.0131775	T	3.92679e-15	XKR6	rs2409694	10946861	0.0168558	G	3e-09	XKR6	intron variant	34021172	Christakoudi S	2021-05-21	Sci Rep	www.ncbi.nlm.nih.gov/pubmed/34021172
Waist circumference adjusted for body mass index	rs2409717	8	128	11010974	0.0131775	T	3.92679e-15	XKR6	rs2409716	11010748	0.0179604	C	9e-09	XKR6	intron variant	34021172	Christakoudi S	2021-05-21	Sci Rep	www.ncbi.nlm.nih.gov/pubmed/34021172
Waist circumference adjusted for body mass index	rs2409717	8	128	11010974	0.0131775	T	3.92679e-15	XKR6	rs2409694	10946861	0.0179139	G	5e-10	XKR6	intron variant	34021172	Christakoudi S	2021-05-21	Sci Rep	www.ncbi.nlm.nih.gov/pubmed/34021172
Waist-hip index	rs2409717	8	128	11010974	0.0131775	T	3.92679e-15	XKR6	rs2409717	11010974	0.0197736	G	4e-10	XKR6	intron variant	34021172	Christakoudi S	2021-05-21	Sci Rep	www.ncbi.nlm.nih.gov/pubmed/34021172
Waist-to-hip ratio adjusted for BMI	rs2409717	8	128	11010974	0.0131775	T	3.92679e-15	XKR6	rs2409717	11010974	0.0188092	G	3e-09	XKR6	intron variant	34021172	Christakoudi S	2021-05-21	Sci Rep	www.ncbi.nlm.nih.gov/pubmed/34021172
Body shape index	rs11250119	8	128	11037034	0.0146885	G	4.39372e-18	XKR6	rs7000132	11030935	0.0220567	C	2e-12	XKR6	intron variant	34021172	Christakoudi S	2021-05-21	Sci Rep	www.ncbi.nlm.nih.gov/pubmed/34021172
Body size at age 10	rs11250119	8	128	11037034	0.0146885	G	4.39372e-18	XKR6	rs2409743	11070360	0.0110699	C	3e-15	XKR6	intergenic variant	32376654	Richardson TG	2020-05-06	BMJ	www.ncbi.nlm.nih.gov/pubmed/32376654
Bone ultrasound measurement (broadband ultrasound attenuation)	rs11250119	8	128	11037034	0.0146885	G	4.39372e-18	XKR6	rs4512344	11078781	0.06	A	4e-07	XKR6, MTMR9	intergenic variant	28472463	Mullin BH	2017-05-04	Hum Mol Genet	www.ncbi.nlm.nih.gov/pubmed/28472463
General factor of neuroticism	rs11250119	8	128	11037034	0.0146885	G	4.39372e-18	XKR6	rs2409721	11038244	0.012576	A	7e-13	XKR6	intron variant	30867560	Hill WD	2019-03-13	Mol Psychiatry	www.ncbi.nlm.nih.gov/pubmed/30867560
Neuroticism	rs11250119	8	128	11037034	0.0146885	G	4.39372e-18	XKR6	rs2409722	11039816	5.851	T	5e-09	NR	intron variant	29942085	Nagel M	2018-06-25	Nat Genet	www.ncbi.nlm.nih.gov/pubmed/29942085
Neuroticism	rs11250119	8	128	11037034	0.0146885	G	4.39372e-18	XKR6	rs6981523	11061792	0.054139	T	5e-22	NR	intergenic variant	29255261	Luciano M	2017-12-18	Nat Genet	www.ncbi.nlm.nih.gov/pubmed/29255261
Neuroticism	rs11250119	8	128	11037034	0.0146885	G	4.39372e-18	XKR6	rs2409749	11078949	11.865	A	2e-32	intergenic	intergenic variant	29255261	Luciano M	2017-12-18	Nat Genet	www.ncbi.nlm.nih.gov/pubmed/29255261
Neuroticism	rs11250119	8	128	11037034	0.0146885	G	4.39372e-18	XKR6	rs6981523	11061792	0.098	T	3e-24	XKR6	intergenic variant	27918536	Lo MT	2016-12-05	Nat Genet	www.ncbi.nlm.nih.gov/pubmed/27918536
Neuroticism	rs11250119	8	128	11037034	0.0146885	G	4.39372e-18	XKR6	rs6981523	11061792	0.0219591	T	7e-32	NR	intergenic variant	30643256	Baselmans BML	2019-01-14	Nat Genet	www.ncbi.nlm.nih.gov/pubmed/30643256
Positive affect	rs11250119	8	128	11037034	0.0146885	G	4.39372e-18	XKR6	rs2409722	11039816	0.0149	T	8e-06	NR	intron variant	27089181	Okbay A	2016-04-18	Nat Genet	www.ncbi.nlm.nih.gov/pubmed/27089181
Subjective well-being	rs11250119	8	128	11037034	0.0146885	G	4.39372e-18	XKR6	rs17783634	11054097	0.0131	A	5e-07	NR	intron variant	27089181	Okbay A	2016-04-18	Nat Genet	www.ncbi.nlm.nih.gov/pubmed/27089181
Subjective well-being	rs11250119	8	128	11037034	0.0146885	G	4.39372e-18	XKR6	rs28633434	11053922	0.0140695	A	2e-06	NR	intron variant	27089181	Okbay A	2016-04-18	Nat Genet	www.ncbi.nlm.nih.gov/pubmed/27089181
Triglycerides	rs11250119	8	128	11037034	0.0146885	G	4.39372e-18	XKR6	rs7819412	11045161	0.04	G	3e-08	XKR6, AMAC1L2	intron variant	19060906	Kathiresan S	2008-12-07	Nat Genet	www.ncbi.nlm.nih.gov/pubmed/19060906
Type 2 diabetes	rs11250119	8	128	11037034	0.0146885	G	4.39372e-18	XKR6	rs2409742	11069960	0.0361	C	7e-15	NR	intergenic variant	32541925	Vujkovic M	2020-06-15	Nat Genet	www.ncbi.nlm.nih.gov/pubmed/32541925
Type 2 diabetes	rs11250119	8	128	11037034	0.0146885	G	4.39372e-18	XKR6	rs2409742	11069960	0.0341	C	3e-16	NR	intergenic variant	32541925	Vujkovic M	2020-06-15	Nat Genet	www.ncbi.nlm.nih.gov/pubmed/32541925
Waist circumference adjusted for body mass index	rs11250119	8	128	11037034	0.0146885	G	4.39372e-18	XKR6	rs7000132	11030935	0.022897	C	2e-13	XKR6	intron variant	34021172	Christakoudi S	2021-05-21	Sci Rep	www.ncbi.nlm.nih.gov/pubmed/34021172
Waist-hip index	rs11250119	8	128	11037034	0.0146885	G	4.39372e-18	XKR6	rs2409721	11038244	0.0232994	T	1e-13	XKR6	intron variant	34021172	Christakoudi S	2021-05-21	Sci Rep	www.ncbi.nlm.nih.gov/pubmed/34021172
Waist-to-hip ratio adjusted for BMI	rs11250119	8	128	11037034	0.0146885	G	4.39372e-18	XKR6	rs2409721	11038244	0.0222215	T	2e-12	XKR6	intron variant	34021172	Christakoudi S	2021-05-21	Sci Rep	www.ncbi.nlm.nih.gov/pubmed/34021172
Well-being spectrum (multivariate analysis)	rs11250119	8	128	11037034	0.0146885	G	4.39372e-18	XKR6	rs7010590	11062882	0.00808713	C	1e-18	NR	intergenic variant	30643256	Baselmans BML	2019-01-14	Nat Genet	www.ncbi.nlm.nih.gov/pubmed/30643256
White matter hyperintensity volume (adjusted for hypertension)	rs11250119	8	128	11037034	0.0146885	G	4.39372e-18	XKR6	rs7004825	11031472	0.0322	T	5e-08	XKR6	intron variant	33293549	Sargurupremraj M	2020-12-08	Nat Commun	www.ncbi.nlm.nih.gov/pubmed/33293549
White matter hyperintensity volume x hypertension interaction (2df)	rs11250119	8	128	11037034	0.0146885	G	4.39372e-18	XKR6	rs7004825	11031472	NA	T	5e-08	XKR6	intron variant	33293549	Sargurupremraj M	2020-12-08	Nat Commun	www.ncbi.nlm.nih.gov/pubmed/33293549
White matter microstructure (fractional anisotropy)	rs11250119	8	128	11037034	0.0146885	G	4.39372e-18	XKR6	rs7004825	11031472	NA	?	3e-08	NR	intron variant	31666681	Zhao B	2019-10-30	Mol Psychiatry	www.ncbi.nlm.nih.gov/pubmed/31666681
Body shape index	rs6987059	8	128	11071057	0.0112114	A	4.54645e-11	AF131215.8	rs73198970	11040216	0.0201843	C	1e-10	XKR6	intron variant	34021172	Christakoudi S	2021-05-21	Sci Rep	www.ncbi.nlm.nih.gov/pubmed/34021172
General factor of neuroticism	rs6987059	8	128	11071057	0.0112114	A	4.54645e-11	AF131215.8	rs10156356	11046209	0.011431	T	5e-11	XKR6	intron variant	30867560	Hill WD	2019-03-13	Mol Psychiatry	www.ncbi.nlm.nih.gov/pubmed/30867560
Waist circumference adjusted for body mass index	rs6987059	8	128	11071057	0.0112114	A	4.54645e-11	AF131215.8	rs73198970	11040216	0.0200688	C	1e-10	XKR6	intron variant	34021172	Christakoudi S	2021-05-21	Sci Rep	www.ncbi.nlm.nih.gov/pubmed/34021172
Waist-hip index	rs6987059	8	128	11071057	0.0112114	A	4.54645e-11	AF131215.8	rs7830569	10982410	0.0203375	G	2e-10	XKR6, AF131215.3	intron variant	34021172	Christakoudi S	2021-05-21	Sci Rep	www.ncbi.nlm.nih.gov/pubmed/34021172
Waist-to-hip ratio adjusted for BMI	rs6987059	8	128	11071057	0.0112114	A	4.54645e-11	AF131215.8	rs7830569	10982410	0.0194859	G	1e-09	XKR6, AF131215.3	intron variant	34021172	Christakoudi S	2021-05-21	Sci Rep	www.ncbi.nlm.nih.gov/pubmed/34021172
White matter hyperintensity volume	rs6987059	8	128	11071057	0.0112114	A	4.54645e-11	AF131215.8	rs6987059	11071057	0.0312	A	2e-07	XKR6	intergenic variant	33293549	Sargurupremraj M	2020-12-08	Nat Commun	www.ncbi.nlm.nih.gov/pubmed/33293549
White matter hyperintensity volume	rs6987059	8	128	11071057	0.0112114	A	4.54645e-11	AF131215.8	rs6987059	11071057	0.0311	A	9e-08	XKR6	intergenic variant	33293549	Sargurupremraj M	2020-12-08	Nat Commun	www.ncbi.nlm.nih.gov/pubmed/33293549
White matter hyperintensity volume (adjusted for hypertension)	rs6987059	8	128	11071057	0.0112114	A	4.54645e-11	AF131215.8	rs6987059	11071057	0.031	A	3e-07	XKR6	intergenic variant	33293549	Sargurupremraj M	2020-12-08	Nat Commun	www.ncbi.nlm.nih.gov/pubmed/33293549
White matter hyperintensity volume x hypertension interaction (2df)	rs6987059	8	128	11071057	0.0112114	A	4.54645e-11	AF131215.8	rs6987059	11071057	NA	A	9e-07	XKR6	intergenic variant	33293549	Sargurupremraj M	2020-12-08	Nat Commun	www.ncbi.nlm.nih.gov/pubmed/33293549
Adolescent idiopathic scoliosis	rs56237087	8	128	11086757	0.0114269	C	5.71907e-10	LINC00529	rs11777918	11036919	NA	?	6e-06	NR	intron variant	30019117	Liu J	2018-07-17	Hum Genet	www.ncbi.nlm.nih.gov/pubmed/30019117
General factor of neuroticism	rs56237087	8	128	11086757	0.0114269	C	5.71907e-10	LINC00529	rs10095003	11042449	0.011448	G	4e-11	XKR6	intron variant	30867560	Hill WD	2019-03-13	Mol Psychiatry	www.ncbi.nlm.nih.gov/pubmed/30867560
General factor of neuroticism	rs10092549	8	128	11089079	0.0130889	C	2.58172e-14	LINC00529	rs10092549	11089079	0.010237	C	4e-09	LINC00529	intergenic variant	30867560	Hill WD	2019-03-13	Mol Psychiatry	www.ncbi.nlm.nih.gov/pubmed/30867560
Body shape index	rs6601576	8	128	11100275	0.0149004	A	3.93544e-18	LINC00529	rs6601575	11097804	0.0175402	C	2e-08	LINC00529	intergenic variant	34021172	Christakoudi S	2021-05-21	Sci Rep	www.ncbi.nlm.nih.gov/pubmed/34021172
Body shape index	rs6601576	8	128	11100275	0.0149004	A	3.93544e-18	LINC00529	rs2572406	11092252	0.0166146	G	7e-09	LINC00529	intergenic variant	34021172	Christakoudi S	2021-05-21	Sci Rep	www.ncbi.nlm.nih.gov/pubmed/34021172
Neuroticism	rs6601576	8	128	11100275	0.0149004	A	3.93544e-18	LINC00529	rs2572431	11105077	0.0282837	T	4e-16	NR	regulatory region variant	27089181	Okbay A	2016-04-18	Nat Genet	www.ncbi.nlm.nih.gov/pubmed/27089181
Neuroticism	rs6601576	8	128	11100275	0.0149004	A	3.93544e-18	LINC00529	rs2572431	11105077	0.049189	T	1e-18	NR	regulatory region variant	29255261	Luciano M	2017-12-18	Nat Genet	www.ncbi.nlm.nih.gov/pubmed/29255261
Retinal vascular caliber	rs6601576	8	128	11100275	0.0149004	A	3.93544e-18	LINC00529	rs7824557	11104111	1	G	4e-07	XKR6, SOX7, GATA4, MTMR9, PINX1	regulatory region variant	21060863	Ikram MK	2010-10-28	PLoS Genet	www.ncbi.nlm.nih.gov/pubmed/21060863
Waist circumference adjusted for body mass index	rs6601576	8	128	11100275	0.0149004	A	3.93544e-18	LINC00529	rs2572406	11092252	0.0181527	G	2e-10	LINC00529	intergenic variant	34021172	Christakoudi S	2021-05-21	Sci Rep	www.ncbi.nlm.nih.gov/pubmed/34021172
Waist circumference adjusted for body mass index	rs6601576	8	128	11100275	0.0149004	A	3.93544e-18	LINC00529	rs6601575	11097804	0.0182943	C	4e-09	LINC00529	intergenic variant	34021172	Christakoudi S	2021-05-21	Sci Rep	www.ncbi.nlm.nih.gov/pubmed/34021172
Waist-hip index	rs6601576	8	128	11100275	0.0149004	A	3.93544e-18	LINC00529	rs6601575	11097804	0.020558	C	7e-11	LINC00529	intergenic variant	34021172	Christakoudi S	2021-05-21	Sci Rep	www.ncbi.nlm.nih.gov/pubmed/34021172
Waist-hip index	rs6601576	8	128	11100275	0.0149004	A	3.93544e-18	LINC00529	rs2572431	11105077	0.0220823	C	3e-12	LINC00529	regulatory region variant	34021172	Christakoudi S	2021-05-21	Sci Rep	www.ncbi.nlm.nih.gov/pubmed/34021172
Waist-to-hip ratio adjusted for BMI	rs6601576	8	128	11100275	0.0149004	A	3.93544e-18	LINC00529	rs6601575	11097804	0.0199007	C	3e-10	LINC00529	intergenic variant	34021172	Christakoudi S	2021-05-21	Sci Rep	www.ncbi.nlm.nih.gov/pubmed/34021172
Waist-to-hip ratio adjusted for BMI	rs6601576	8	128	11100275	0.0149004	A	3.93544e-18	LINC00529	rs2572431	11105077	0.021175	C	2e-11	LINC00529	regulatory region variant	34021172	Christakoudi S	2021-05-21	Sci Rep	www.ncbi.nlm.nih.gov/pubmed/34021172
Adventurousness	rs7012033	8	128	11107610	0.0123157	C	4.54631e-13	LINC00529	rs7814131	11099199	0.0120858	T	5e-10	MTMR9	regulatory region variant	30643258	Karlsson Linner R	2019-01-14	Nat Genet	www.ncbi.nlm.nih.gov/pubmed/30643258
Body shape index	rs2736374	8	128	11113828	0.0140111	T	3.41609e-16	LINC00529:RPL19P13	rs2572433	11101041	0.0199087	G	7e-10	LINC00529	intergenic variant	34021172	Christakoudi S	2021-05-21	Sci Rep	www.ncbi.nlm.nih.gov/pubmed/34021172
General factor of neuroticism	rs2736374	8	128	11113828	0.0140111	T	3.41609e-16	LINC00529:RPL19P13	rs920050	11108468	0.010026	C	7e-09	LINC00529	intron variant	30867560	Hill WD	2019-03-13	Mol Psychiatry	www.ncbi.nlm.nih.gov/pubmed/30867560
General factor of neuroticism	rs2736374	8	128	11113828	0.0140111	T	3.41609e-16	LINC00529:RPL19P13	rs4515509	11172123	0.0099722	A	1e-08	MTMR9	intron variant	30867560	Hill WD	2019-03-13	Mol Psychiatry	www.ncbi.nlm.nih.gov/pubmed/30867560
Waist circumference adjusted for body mass index	rs2736374	8	128	11113828	0.0140111	T	3.41609e-16	LINC00529:RPL19P13	rs2572433	11101041	0.0170939	G	9e-09	LINC00529	intergenic variant	34021172	Christakoudi S	2021-05-21	Sci Rep	www.ncbi.nlm.nih.gov/pubmed/34021172
Waist circumference adjusted for body mass index	rs2736374	8	128	11113828	0.0140111	T	3.41609e-16	LINC00529:RPL19P13	rs4410870	11156120	0.0197033	G	4e-10	MTMR9	intron variant	34021172	Christakoudi S	2021-05-21	Sci Rep	www.ncbi.nlm.nih.gov/pubmed/34021172
Waist-hip index	rs2736374	8	128	11113828	0.0140111	T	3.41609e-16	LINC00529:RPL19P13	rs2736374	11113828	0.0213165	C	3e-11	LINC00529, RPL19P13	non coding transcript exon variant	34021172	Christakoudi S	2021-05-21	Sci Rep	www.ncbi.nlm.nih.gov/pubmed/34021172
Waist-to-hip ratio adjusted for BMI	rs2736374	8	128	11113828	0.0140111	T	3.41609e-16	LINC00529:RPL19P13	rs4410870	11156120	0.0202409	G	2e-10	MTMR9	intron variant	34021172	Christakoudi S	2021-05-21	Sci Rep	www.ncbi.nlm.nih.gov/pubmed/34021172
Serum alkaline phosphatase levels	rs73205341	8	128	11123911	0.0111026	G	1.25151e-08	LINC00529	rs11986879	11119855	0.0244	A	5e-18	NR	intron variant	33462484	Sinnott-Armstrong N	2021-01-18	Nat Genet	www.ncbi.nlm.nih.gov/pubmed/33462484
Waist-hip index	rs11784572	8	128	11174484	-0.0107264	G	3.36998e-10	MTMR9:AF131216.6	rs11784572	11174484	0.0202801	G	3e-10	MTMR9, AF131216.6	non coding transcript exon variant	34021172	Christakoudi S	2021-05-21	Sci Rep	www.ncbi.nlm.nih.gov/pubmed/34021172
Waist-to-hip ratio adjusted for BMI	rs11784572	8	128	11174484	-0.0107264	G	3.36998e-10	MTMR9:AF131216.6	rs11784572	11174484	0.0194144	G	2e-09	MTMR9, AF131216.6	non coding transcript exon variant	34021172	Christakoudi S	2021-05-21	Sci Rep	www.ncbi.nlm.nih.gov/pubmed/34021172
Appendicular lean mass	rs2572398	8	128	11178093	-0.0159931	A	3.69064e-21	MTMR9:AF131216.6	rs10481454	11109303	0.044928	G	8e-12	NR	intron variant	31761296	Hernandez Cordero AI	2019-11-21	Am J Hum Genet	www.ncbi.nlm.nih.gov/pubmed/31761296
Body mass index	rs2572398	8	128	11178093	-0.0159931	A	3.69064e-21	MTMR9:AF131216.6	rs4841504	11024663	0.0166	A	5e-24	NA	intron variant	30239722	Pulit SL	2018-09-14	Hum Mol Genet	www.ncbi.nlm.nih.gov/pubmed/30239722
Body mass index	rs2572398	8	128	11178093	-0.0159931	A	3.69064e-21	MTMR9:AF131216.6	rs4841504	11024663	0.0166	A	5e-24	NA	intron variant	30239722	Pulit SL	2018-09-14	Hum Mol Genet	www.ncbi.nlm.nih.gov/pubmed/30239722
Body shape index	rs2572398	8	128	11178093	-0.0159931	A	3.69064e-21	MTMR9:AF131216.6	rs10098488	11130977	0.0211121	G	2e-11	LINC00529	intergenic variant	34021172	Christakoudi S	2021-05-21	Sci Rep	www.ncbi.nlm.nih.gov/pubmed/34021172
Essential hypertension (time to event)	rs2572398	8	128	11178093	-0.0159931	A	3.69064e-21	MTMR9:AF131216.6	rs2251473	11177126	NA	?	1e-07	MTMR9	non coding transcript exon variant	32589924	Bi W	2020-06-23	Am J Hum Genet	www.ncbi.nlm.nih.gov/pubmed/32589924
Extraversion	rs2572398	8	128	11178093	-0.0159931	A	3.69064e-21	MTMR9:AF131216.6	rs2164273	11168499	0.024	G	2e-09	MTMR9	intron variant	27918536	Lo MT	2016-12-05	Nat Genet	www.ncbi.nlm.nih.gov/pubmed/27918536
General factor of neuroticism	rs2572398	8	128	11178093	-0.0159931	A	3.69064e-21	MTMR9:AF131216.6	rs10098488	11130977	0.01193	G	7e-12	LINC00529	intergenic variant	30867560	Hill WD	2019-03-13	Mol Psychiatry	www.ncbi.nlm.nih.gov/pubmed/30867560
General risk tolerance (MTAG)	rs2572398	8	128	11178093	-0.0159931	A	3.69064e-21	MTMR9:AF131216.6	rs4841503	11024326	0.0133	A	3e-29	XKR6	intron variant	30643258	Karlsson Linner R	2019-01-14	Nat Genet	www.ncbi.nlm.nih.gov/pubmed/30643258
Highest math class taken (MTAG)	rs2572398	8	128	11178093	-0.0159931	A	3.69064e-21	MTMR9:AF131216.6	rs2736378	11119760	0.0096	A	8e-09	Intergenic	intron variant	30038396	Lee JJ	2018-07-23	Nat Genet	www.ncbi.nlm.nih.gov/pubmed/30038396
Neuroticism	rs2572398	8	128	11178093	-0.0159931	A	3.69064e-21	MTMR9:AF131216.6	rs3808502	11179458	9.651	T	5e-22	intergenic	intron variant	29255261	Luciano M	2017-12-18	Nat Genet	www.ncbi.nlm.nih.gov/pubmed/29255261
Systolic blood pressure x alcohol consumption (light vs heavy) interaction (2df test)	rs2572398	8	128	11178093	-0.0159931	A	3.69064e-21	MTMR9:AF131216.6	rs13255193	11309192	NA	T	6e-10	FAM167A	intron variant	29912962	Feitosa MF	2018-06-18	PLoS One	www.ncbi.nlm.nih.gov/pubmed/29912962
Waist circumference adjusted for body mass index	rs2572398	8	128	11178093	-0.0159931	A	3.69064e-21	MTMR9:AF131216.6	rs10098488	11130977	0.0222422	G	1e-12	LINC00529	intergenic variant	34021172	Christakoudi S	2021-05-21	Sci Rep	www.ncbi.nlm.nih.gov/pubmed/34021172
Appendicular lean mass	rs6995404	8	128	11182148	-0.0120509	G	8.10181e-13	MTMR9:AF131216.6	rs11250130	11214455	0.0377518	G	2e-08	NR	intron variant	31761296	Hernandez Cordero AI	2019-11-21	Am J Hum Genet	www.ncbi.nlm.nih.gov/pubmed/31761296
Body mass index	rs6995404	8	128	11182148	-0.0120509	G	8.10181e-13	MTMR9:AF131216.6	rs2060457	11213250	0.5584	T	6e-07	TDH	intron variant	31888951	Schlauch KA	2019-12-30	G3 (Bethesda)	www.ncbi.nlm.nih.gov/pubmed/31888951
Body mass index	rs6995404	8	128	11182148	-0.0120509	G	8.10181e-13	MTMR9:AF131216.6	rs2060457	11213250	0.5802	T	9e-08	TDH	intron variant	31888951	Schlauch KA	2019-12-30	G3 (Bethesda)	www.ncbi.nlm.nih.gov/pubmed/31888951
Obesity (extreme)	rs6995404	8	128	11182148	-0.0120509	G	8.10181e-13	MTMR9:AF131216.6	rs2060457	11213250	1.379	T	3e-08	TDH	intron variant	31888951	Schlauch KA	2019-12-30	G3 (Bethesda)	www.ncbi.nlm.nih.gov/pubmed/31888951
Prostate cancer	rs56177149	8	128	11247298	-0.0116273	G	1.13868e-11	C8orf12	rs2572375	11217455	1.046	C	4e-08	NR	intron variant	33398198	Conti DV	2021-01-04	Nat Genet	www.ncbi.nlm.nih.gov/pubmed/33398198
Waist-hip index	rs56177149	8	128	11247298	-0.0116273	G	1.13868e-11	C8orf12	rs11787413	11240571	0.0194599	T	6e-09	C8orf12	intron variant	34021172	Christakoudi S	2021-05-21	Sci Rep	www.ncbi.nlm.nih.gov/pubmed/34021172
Waist-to-hip ratio adjusted for BMI	rs56177149	8	128	11247298	-0.0116273	G	1.13868e-11	C8orf12	rs11787413	11240571	0.0188862	T	2e-08	C8orf12	intron variant	34021172	Christakoudi S	2021-05-21	Sci Rep	www.ncbi.nlm.nih.gov/pubmed/34021172
Body shape index	rs11250131	8	128	11251175	-0.0116398	A	3.35539e-12	C8orf12	rs2572440	11249010	0.0178877	G	9e-09	C8orf12	intron variant	34021172	Christakoudi S	2021-05-21	Sci Rep	www.ncbi.nlm.nih.gov/pubmed/34021172
General factor of neuroticism	rs11250131	8	128	11251175	-0.0116398	A	3.35539e-12	C8orf12	rs2572440	11249010	0.010188	G	6e-09	C8orf12	intron variant	30867560	Hill WD	2019-03-13	Mol Psychiatry	www.ncbi.nlm.nih.gov/pubmed/30867560
Waist circumference adjusted for body mass index	rs11250131	8	128	11251175	-0.0116398	A	3.35539e-12	C8orf12	rs2572440	11249010	0.0187557	G	2e-09	C8orf12	intron variant	34021172	Christakoudi S	2021-05-21	Sci Rep	www.ncbi.nlm.nih.gov/pubmed/34021172
Waist-hip index	rs11250131	8	128	11251175	-0.0116398	A	3.35539e-12	C8orf12	rs12547100	11242632	0.023205	A	2e-13	C8orf12	intron variant	34021172	Christakoudi S	2021-05-21	Sci Rep	www.ncbi.nlm.nih.gov/pubmed/34021172
Waist-to-hip ratio adjusted for BMI	rs11250131	8	128	11251175	-0.0116398	A	3.35539e-12	C8orf12	rs12547100	11242632	0.0222921	A	1e-12	C8orf12	intron variant	34021172	Christakoudi S	2021-05-21	Sci Rep	www.ncbi.nlm.nih.gov/pubmed/34021172
Aortic valve stenosis	rs10090939	8	128	11253814	0.0113255	C	6.82933e-11	C8orf12	rs11250135	11278146	1.09	T	7e-06	NR	intron variant	29511194	Helgadottir A	2018-03-07	Nat Commun	www.ncbi.nlm.nih.gov/pubmed/29511194
Body shape index	rs10090939	8	128	11253814	0.0113255	C	6.82933e-11	C8orf12	rs10090939	11253814	0.0205196	C	3e-10	C8orf12	intron variant	34021172	Christakoudi S	2021-05-21	Sci Rep	www.ncbi.nlm.nih.gov/pubmed/34021172
General factor of neuroticism	rs10090939	8	128	11253814	0.0113255	C	6.82933e-11	C8orf12	rs4841527	11258456	0.010614	T	1e-09	C8orf12	intron variant	30867560	Hill WD	2019-03-13	Mol Psychiatry	www.ncbi.nlm.nih.gov/pubmed/30867560
Waist circumference adjusted for body mass index	rs10090939	8	128	11253814	0.0113255	C	6.82933e-11	C8orf12	rs10090939	11253814	0.0226994	C	2e-12	C8orf12	intron variant	34021172	Christakoudi S	2021-05-21	Sci Rep	www.ncbi.nlm.nih.gov/pubmed/34021172
Waist circumference adjusted for body mass index	rs10090939	8	128	11253814	0.0113255	C	6.82933e-11	C8orf12	rs11785499	11268542	0.0164081	C	1e-08	C8orf12	intron variant	34021172	Christakoudi S	2021-05-21	Sci Rep	www.ncbi.nlm.nih.gov/pubmed/34021172
Waist-hip index	rs10090939	8	128	11253814	0.0113255	C	6.82933e-11	C8orf12	rs10090939	11253814	0.0231637	C	2e-12	C8orf12	intron variant	34021172	Christakoudi S	2021-05-21	Sci Rep	www.ncbi.nlm.nih.gov/pubmed/34021172
Waist-to-hip ratio adjusted for BMI	rs10090939	8	128	11253814	0.0113255	C	6.82933e-11	C8orf12	rs10090939	11253814	0.0215882	C	4e-11	C8orf12	intron variant	34021172	Christakoudi S	2021-05-21	Sci Rep	www.ncbi.nlm.nih.gov/pubmed/34021172
General factor of neuroticism	rs9969423	8	128	11255575	0.0117012	A	3.22397e-12	C8orf12	rs9969423	11255575	0.010061	A	8e-09	C8orf12	intron variant	30867560	Hill WD	2019-03-13	Mol Psychiatry	www.ncbi.nlm.nih.gov/pubmed/30867560
Systolic blood pressure x alcohol consumption interaction (2df test)	rs9969423	8	128	11255575	0.0117012	A	3.22397e-12	C8orf12	rs9969423	11255575	NA	A	5e-13	FAM167A-AS1, C8orf12	intron variant	29912962	Feitosa MF	2018-06-18	PLoS One	www.ncbi.nlm.nih.gov/pubmed/29912962
Waist-hip index	rs9969423	8	128	11255575	0.0117012	A	3.22397e-12	C8orf12	rs9969423	11255575	0.0183324	A	6e-09	C8orf12	intron variant	34021172	Christakoudi S	2021-05-21	Sci Rep	www.ncbi.nlm.nih.gov/pubmed/34021172
Body shape index	rs7836059	8	128	11272164	0.0112967	G	1.41755e-11	C8orf12	rs7836059	11272164	0.0170478	A	4e-08	C8orf12	intron variant	34021172	Christakoudi S	2021-05-21	Sci Rep	www.ncbi.nlm.nih.gov/pubmed/34021172
General factor of neuroticism	rs7836059	8	128	11272164	0.0112967	G	1.41755e-11	C8orf12	rs2001707	11277433	0.010338	T	3e-09	C8orf12	intron variant	30867560	Hill WD	2019-03-13	Mol Psychiatry	www.ncbi.nlm.nih.gov/pubmed/30867560
Waist circumference adjusted for body mass index	rs7836059	8	128	11272164	0.0112967	G	1.41755e-11	C8orf12	rs7836059	11272164	0.0187671	A	2e-09	C8orf12	intron variant	34021172	Christakoudi S	2021-05-21	Sci Rep	www.ncbi.nlm.nih.gov/pubmed/34021172
Waist-hip index	rs7836059	8	128	11272164	0.0112967	G	1.41755e-11	C8orf12	rs2001707	11277433	0.0193051	C	1e-09	C8orf12	intron variant	34021172	Christakoudi S	2021-05-21	Sci Rep	www.ncbi.nlm.nih.gov/pubmed/34021172
Waist-to-hip ratio adjusted for BMI	rs7836059	8	128	11272164	0.0112967	G	1.41755e-11	C8orf12	rs2001707	11277433	0.0181197	C	1e-08	C8orf12	intron variant	34021172	Christakoudi S	2021-05-21	Sci Rep	www.ncbi.nlm.nih.gov/pubmed/34021172
General factor of neuroticism	rs2409764	8	128	11281273	0.0124922	A	1.48944e-13	C8orf12:FAM167A	rs2409764	11281273	0.011759	A	1e-11	FAM167A	3 prime UTR variant	30867560	Hill WD	2019-03-13	Mol Psychiatry	www.ncbi.nlm.nih.gov/pubmed/30867560
Waist-hip index	rs11780980	8	128	11282893	0.0124022	C	3.12447e-09	C8orf12:FAM167A	rs10110559	11264598	0.0203097	C	5e-09	C8orf12	intron variant	34021172	Christakoudi S	2021-05-21	Sci Rep	www.ncbi.nlm.nih.gov/pubmed/34021172
Waist-to-hip ratio adjusted for BMI	rs11780980	8	128	11282893	0.0124022	C	3.12447e-09	C8orf12:FAM167A	rs10110559	11264598	0.0191837	C	3e-08	C8orf12	intron variant	34021172	Christakoudi S	2021-05-21	Sci Rep	www.ncbi.nlm.nih.gov/pubmed/34021172
General factor of neuroticism	rs12156009	8	128	11285219	0.010872	A	9.38082e-11	C8orf12:FAM167A	rs12156009	11285219	0.012444	A	9e-13	C8orf12, FAM167A	intron variant	30867560	Hill WD	2019-03-13	Mol Psychiatry	www.ncbi.nlm.nih.gov/pubmed/30867560
Coronary artery calcified atherosclerotic plaque (90 or 130 HU threshold) in type 2 diabetes	rs10088942	8	128	11285368	0.0110224	A	2.6088e-09	C8orf12:FAM167A	rs28448403	11305564	0.131	?	6e-06	FAM167A	intron variant	29221444	Divers J	2017-12-08	BMC Genet	www.ncbi.nlm.nih.gov/pubmed/29221444
Multiple sclerosis	rs10102600	8	128	11285384	0.0128067	C	1.65722e-08	C8orf12:FAM167A	rs10102600	11285384	1.06906	C	1e-06	FAM167A-AS1	intron variant	31604244	International Multiple Sclerosis Genetics Consortium	2019-09-01	Science	www.ncbi.nlm.nih.gov/pubmed/31604244
Multiple sclerosis	rs10102600	8	128	11285384	0.0128067	C	1.65722e-08	C8orf12:FAM167A	rs75637965	11315592	1.08	C	9e-06	FAM167A	intron variant	24076602	Beecham AH	2013-11-01	Nat Genet	www.ncbi.nlm.nih.gov/pubmed/24076602
Body shape index	rs34281672	8	128	11309400	0.0112984	C	1.88603e-11	FAM167A	rs936546	11333353	0.0166498	T	1e-08	FAM167A	intron variant	34021172	Christakoudi S	2021-05-21	Sci Rep	www.ncbi.nlm.nih.gov/pubmed/34021172
Body shape index	rs34281672	8	128	11309400	0.0112984	C	1.88603e-11	FAM167A	rs936546	11333353	0.0191225	T	1e-09	FAM167A	intron variant	34021172	Christakoudi S	2021-05-21	Sci Rep	www.ncbi.nlm.nih.gov/pubmed/34021172
General factor of neuroticism	rs34281672	8	128	11309400	0.0112984	C	1.88603e-11	FAM167A	rs13439415	11310012	0.012195	A	2e-12	FAM167A	intron variant	30867560	Hill WD	2019-03-13	Mol Psychiatry	www.ncbi.nlm.nih.gov/pubmed/30867560
Waist circumference adjusted for body mass index	rs34281672	8	128	11309400	0.0112984	C	1.88603e-11	FAM167A	rs57526558	11310568	0.0185894	G	2e-10	FAM167A	intron variant	34021172	Christakoudi S	2021-05-21	Sci Rep	www.ncbi.nlm.nih.gov/pubmed/34021172
Waist circumference adjusted for body mass index	rs34281672	8	128	11309400	0.0112984	C	1.88603e-11	FAM167A	rs936546	11333353	0.0182281	T	7e-09	FAM167A	intron variant	34021172	Christakoudi S	2021-05-21	Sci Rep	www.ncbi.nlm.nih.gov/pubmed/34021172
Waist-hip index	rs34281672	8	128	11309400	0.0112984	C	1.88603e-11	FAM167A	rs936546	11333353	0.0223019	T	3e-12	FAM167A	intron variant	34021172	Christakoudi S	2021-05-21	Sci Rep	www.ncbi.nlm.nih.gov/pubmed/34021172
Waist-to-hip ratio adjusted for BMI	rs34281672	8	128	11309400	0.0112984	C	1.88603e-11	FAM167A	rs936546	11333353	0.0209714	T	4e-11	FAM167A	intron variant	34021172	Christakoudi S	2021-05-21	Sci Rep	www.ncbi.nlm.nih.gov/pubmed/34021172
General factor of neuroticism	rs35667120	8	128	11327015	0.00964162	G	4.76742e-08	FAM167A	rs2736318	11323878	0.011227	G	9e-11	FAM167A	intron variant	30867560	Hill WD	2019-03-13	Mol Psychiatry	www.ncbi.nlm.nih.gov/pubmed/30867560
Age at first sexual intercourse	rs1531576	8	128	11338146	0.0138857	A	4.32253e-16	FAM167A	rs2248699	11393764	0.0241414	G	4e-10	BLK	intron variant	27089180	Day FR	2016-04-18	Nat Genet	www.ncbi.nlm.nih.gov/pubmed/27089180
Appendicular lean mass	rs1531576	8	128	11338146	0.0138857	A	4.32253e-16	FAM167A	rs1531576	11338146	0.0440709	G	3e-11	NR	intron variant	31761296	Hernandez Cordero AI	2019-11-21	Am J Hum Genet	www.ncbi.nlm.nih.gov/pubmed/31761296
Basophil count	rs1531576	8	128	11338146	0.0138857	A	4.32253e-16	FAM167A	rs7464263	11434176	NA	T	3e-13	NR	non coding transcript exon variant	32888493	Chen MH	2020-09-01	Cell	www.ncbi.nlm.nih.gov/pubmed/32888493
Body shape index	rs1531576	8	128	11338146	0.0138857	A	4.32253e-16	FAM167A	rs2467520	11398953	0.0215906	T	3e-12	BLK	intron variant	34021172	Christakoudi S	2021-05-21	Sci Rep	www.ncbi.nlm.nih.gov/pubmed/34021172
Body shape index	rs1531576	8	128	11338146	0.0138857	A	4.32253e-16	FAM167A	rs1600252	11345644	0.0187198	A	6e-11	BLK	intron variant	34021172	Christakoudi S	2021-05-21	Sci Rep	www.ncbi.nlm.nih.gov/pubmed/34021172
Corneal endothelial cell size variation coefficient	rs1531576	8	128	11338146	0.0138857	A	4.32253e-16	FAM167A	rs11775149	11335242	0.101	A	2e-07	NR	intergenic variant	30894546	Ivarsdottir EV	2019-03-20	Nat Commun	www.ncbi.nlm.nih.gov/pubmed/30894546
Depression	rs1531576	8	128	11338146	0.0138857	A	4.32253e-16	FAM167A	rs12155745	11362277	0.0130057	G	9e-09	BLK	intron variant	33859377	Thorp JG	2021-04-15	Nat Hum Behav	www.ncbi.nlm.nih.gov/pubmed/33859377
Diastolic blood pressure	rs1531576	8	128	11338146	0.0138857	A	4.32253e-16	FAM167A	rs2898290	11433909	0.14	T	3e-09	BLK, LINC00208	non coding transcript exon variant	27841878	Hoffmann TJ	2016-11-14	Nat Genet	www.ncbi.nlm.nih.gov/pubmed/27841878
Diastolic blood pressure	rs1531576	8	128	11338146	0.0138857	A	4.32253e-16	FAM167A	rs2898290	11433909	0.167	T	3e-06	BLK, GATA4	non coding transcript exon variant	27618452	Ehret GB	2016-09-12	Nat Genet	www.ncbi.nlm.nih.gov/pubmed/27618452
Diastolic blood pressure (cigarette smoking interaction)	rs1531576	8	128	11338146	0.0138857	A	4.32253e-16	FAM167A	rs2898290	11433909	NA	?	6e-13	BLK, GATA4	non coding transcript exon variant	29455858	Sung YJ	2018-02-15	Am J Hum Genet	www.ncbi.nlm.nih.gov/pubmed/29455858
General factor of neuroticism	rs1531576	8	128	11338146	0.0138857	A	4.32253e-16	FAM167A	rs12155745	11362277	0.014639	G	5e-17	BLK	intron variant	30867560	Hill WD	2019-03-13	Mol Psychiatry	www.ncbi.nlm.nih.gov/pubmed/30867560
Morning vs. evening chronotype	rs1531576	8	128	11338146	0.0138857	A	4.32253e-16	FAM167A	rs1478898	11395079	NA	?	1e-06	NR	intron variant	26835600	Hu Y	2016-02-02	Nat Commun	www.ncbi.nlm.nih.gov/pubmed/26835600
Neuroticism	rs1531576	8	128	11338146	0.0138857	A	4.32253e-16	FAM167A	rs12155745	11362277	5.508	T	4e-08	NR	intron variant	29942085	Nagel M	2018-06-25	Nat Genet	www.ncbi.nlm.nih.gov/pubmed/29942085
Phosphatidylcholine levels	rs1531576	8	128	11338146	0.0138857	A	4.32253e-16	FAM167A	rs2248325	11396874	0.1738	G	3e-08	BLK	intron variant	31551469	Tabassum R	2019-09-24	Nat Commun	www.ncbi.nlm.nih.gov/pubmed/31551469
Pulse pressure	rs1531576	8	128	11338146	0.0138857	A	4.32253e-16	FAM167A	rs2898290	11433909	0.151	T	6e-09	BLK, LINC00208	non coding transcript exon variant	27841878	Hoffmann TJ	2016-11-14	Nat Genet	www.ncbi.nlm.nih.gov/pubmed/27841878
Systolic blood pressure	rs1531576	8	128	11338146	0.0138857	A	4.32253e-16	FAM167A	rs2898290	11433909	0.39	C	6e-08	BLK, GATA4	non coding transcript exon variant	28739976	Wain LV	2017-07-24	Hypertension	www.ncbi.nlm.nih.gov/pubmed/28739976
Systolic blood pressure	rs1531576	8	128	11338146	0.0138857	A	4.32253e-16	FAM167A	rs2898290	11433909	0.26	T	4e-06	BLK, LINC00208	non coding transcript exon variant	27841878	Hoffmann TJ	2016-11-14	Nat Genet	www.ncbi.nlm.nih.gov/pubmed/27841878
Systolic blood pressure	rs1531576	8	128	11338146	0.0138857	A	4.32253e-16	FAM167A	rs2898290	11433909	0.294	T	4e-14	BLK, LINC00208	non coding transcript exon variant	27841878	Hoffmann TJ	2016-11-14	Nat Genet	www.ncbi.nlm.nih.gov/pubmed/27841878
Systolic blood pressure	rs1531576	8	128	11338146	0.0138857	A	4.32253e-16	FAM167A	rs2898290	11433909	0.377	T	9e-11	BLK, GATA4	non coding transcript exon variant	27618452	Ehret GB	2016-09-12	Nat Genet	www.ncbi.nlm.nih.gov/pubmed/27618452
Systolic blood pressure (cigarette smoking interaction)	rs1531576	8	128	11338146	0.0138857	A	4.32253e-16	FAM167A	rs2898290	11433909	NA	?	1e-22	BLK, GATA4	non coding transcript exon variant	29455858	Sung YJ	2018-02-15	Am J Hum Genet	www.ncbi.nlm.nih.gov/pubmed/29455858
Waist circumference adjusted for body mass index	rs1531576	8	128	11338146	0.0138857	A	4.32253e-16	FAM167A	rs756038	11336781	0.0206441	G	9e-13	FAM167A	non coding transcript exon variant	34021172	Christakoudi S	2021-05-21	Sci Rep	www.ncbi.nlm.nih.gov/pubmed/34021172
Waist circumference adjusted for body mass index	rs1531576	8	128	11338146	0.0138857	A	4.32253e-16	FAM167A	rs2467520	11398953	0.0219892	T	1e-12	BLK	intron variant	34021172	Christakoudi S	2021-05-21	Sci Rep	www.ncbi.nlm.nih.gov/pubmed/34021172
Albumin-globulin ratio	rs2618476	8	128	11352541	-0.0116094	T	1.90427e-09	BLK	rs2409780	11337587	0.04604	?	1e-16	FAM167A, BLK	intron variant	29403010	Kanai M	2018-02-05	Nat Genet	www.ncbi.nlm.nih.gov/pubmed/29403010
Body shape index	rs2618476	8	128	11352541	-0.0116094	T	1.90427e-09	BLK	rs13257831	11332964	0.020031	C	1e-10	FAM167A	intron variant	34021172	Christakoudi S	2021-05-21	Sci Rep	www.ncbi.nlm.nih.gov/pubmed/34021172
General factor of neuroticism	rs2618476	8	128	11352541	-0.0116094	T	1.90427e-09	BLK	rs998683	11353000	0.010466	G	2e-09	BLK	intron variant	30867560	Hill WD	2019-03-13	Mol Psychiatry	www.ncbi.nlm.nih.gov/pubmed/30867560
Heel bone mineral density	rs2618476	8	128	11352541	-0.0116094	T	1.90427e-09	BLK	rs2736340	11343973	0.0269985	?	3e-29	NA	intergenic variant	30048462	Kim SK	2018-07-26	PLoS One	www.ncbi.nlm.nih.gov/pubmed/30048462
Heel bone mineral density	rs2618476	8	128	11352541	-0.0116094	T	1.90427e-09	BLK	rs1382568	11351220	0.0308596	?	2e-35	NA	intron variant	30048462	Kim SK	2018-07-26	PLoS One	www.ncbi.nlm.nih.gov/pubmed/30048462
Kawasaki disease	rs2618476	8	128	11352541	-0.0116094	T	1.90427e-09	BLK	rs2736340	11343973	1.538	T	9e-10	BLK	intergenic variant	22446961	Lee YC	2012-03-25	Nat Genet	www.ncbi.nlm.nih.gov/pubmed/22446961
Kawasaki disease	rs2618476	8	128	11352541	-0.0116094	T	1.90427e-09	BLK	rs2736340	11343973	1.55	T	7e-33	BLK	intergenic variant	33106546	Johnson TA	2020-10-26	J Hum Genet	www.ncbi.nlm.nih.gov/pubmed/33106546
Kawasaki disease	rs2618476	8	128	11352541	-0.0116094	T	1.90427e-09	BLK	rs35393613	11338466	1.51	T	5e-13	FAM167A, BLK	intron variant	33772158	Hoggart C	2021-03-26	Eur J Hum Genet	www.ncbi.nlm.nih.gov/pubmed/33772158
Non-albumin protein levels	rs2618476	8	128	11352541	-0.0116094	T	1.90427e-09	BLK	rs2409780	11337587	0.04456	?	1e-15	FAM167A, BLK	intron variant	29403010	Kanai M	2018-02-05	Nat Genet	www.ncbi.nlm.nih.gov/pubmed/29403010
Rheumatoid arthritis	rs2618476	8	128	11352541	-0.0116094	T	1.90427e-09	BLK	rs2736337	11341880	1.09	C	8e-08	BLK	regulatory region variant	24390342	Okada Y	2013-12-25	Nature	www.ncbi.nlm.nih.gov/pubmed/24390342
Rheumatoid arthritis	rs2618476	8	128	11352541	-0.0116094	T	1.90427e-09	BLK	rs2736337	11341880	1.11	C	3e-13	BLK	regulatory region variant	24390342	Okada Y	2013-12-25	Nature	www.ncbi.nlm.nih.gov/pubmed/24390342
Rheumatoid arthritis	rs2618476	8	128	11352541	-0.0116094	T	1.90427e-09	BLK	rs2736337	11341880	1.15	C	2e-07	BLK	regulatory region variant	24390342	Okada Y	2013-12-25	Nature	www.ncbi.nlm.nih.gov/pubmed/24390342
Rheumatoid arthritis	rs2618476	8	128	11352541	-0.0116094	T	1.90427e-09	BLK	rs2736337	11341880	0.13637	T	2e-06	BLK	regulatory region variant	30423114	Laufer VA	2018-11-13	Hum Mol Genet	www.ncbi.nlm.nih.gov/pubmed/30423114
Rheumatoid arthritis	rs2618476	8	128	11352541	-0.0116094	T	1.90427e-09	BLK	rs2736337	11341880	0.129108	T	4e-13	BLK	regulatory region variant	30423114	Laufer VA	2018-11-13	Hum Mol Genet	www.ncbi.nlm.nih.gov/pubmed/30423114
Rheumatoid arthritis	rs2618476	8	128	11352541	-0.0116094	T	1.90427e-09	BLK	rs2736337	11341880	0.09221	T	2e-07	BLK	regulatory region variant	30423114	Laufer VA	2018-11-13	Hum Mol Genet	www.ncbi.nlm.nih.gov/pubmed/30423114
Rheumatoid arthritis	rs2618476	8	128	11352541	-0.0116094	T	1.90427e-09	BLK	rs9693589	11348961	1.12	A	2e-18	NA	intron variant	33310728	Ha E	2020-12-11	Ann Rheum Dis	www.ncbi.nlm.nih.gov/pubmed/33310728
Rheumatoid arthritis	rs2618476	8	128	11352541	-0.0116094	T	1.90427e-09	BLK	rs2736340	11343973	1.19	A	6e-09	BLK	intergenic variant	19503088	Gregersen PK	2009-06-07	Nat Genet	www.ncbi.nlm.nih.gov/pubmed/19503088
Rheumatoid arthritis	rs2618476	8	128	11352541	-0.0116094	T	1.90427e-09	BLK	rs4840565	11345545	1.0987	G	4e-06	BLK	intron variant	23143596	Eyre S	2012-12-01	Nat Genet	www.ncbi.nlm.nih.gov/pubmed/23143596
Rheumatoid arthritis (ACPA-positive)	rs2618476	8	128	11352541	-0.0116094	T	1.90427e-09	BLK	rs922483	11351912	1.0989	A	2e-07	BLK	5 prime UTR variant	24532676	Kim K	2014-02-14	Ann Rheum Dis	www.ncbi.nlm.nih.gov/pubmed/24532676
Sj‚àö‚àÇgren's syndrome	rs2618476	8	128	11352541	-0.0116094	T	1.90427e-09	BLK	rs2736345	11352485	1.3	G	5e-10	BLK	intron variant	24097067	Lessard CJ	2013-11-01	Nat Genet	www.ncbi.nlm.nih.gov/pubmed/24097067
Systemic lupus erythematosus	rs2618476	8	128	11352541	-0.0116094	T	1.90427e-09	BLK	rs2736332	11339965	1.36	C	2e-70	BLK	regulatory region variant	33272962	Yin X	2020-12-03	Ann Rheum Dis	www.ncbi.nlm.nih.gov/pubmed/33272962
Systemic lupus erythematosus	rs2618476	8	128	11352541	-0.0116094	T	1.90427e-09	BLK	rs13277113	11349186	0.6838	G	2e-09	FAM167A, BLK	intron variant	32771030	Tangtanatakul P	2020-08-08	Arthritis Res Ther	www.ncbi.nlm.nih.gov/pubmed/32771030
Systemic lupus erythematosus	rs2618476	8	128	11352541	-0.0116094	T	1.90427e-09	BLK	rs2736332	11339965	1.5	?	3e-14	BLK	regulatory region variant	27399966	Morris DL	2016-07-11	Nat Genet	www.ncbi.nlm.nih.gov/pubmed/27399966
Systemic lupus erythematosus	rs2618476	8	128	11352541	-0.0116094	T	1.90427e-09	BLK	rs2736332	11339965	1.32	?	5e-18	BLK	regulatory region variant	27399966	Morris DL	2016-07-11	Nat Genet	www.ncbi.nlm.nih.gov/pubmed/27399966
Systemic lupus erythematosus	rs2618476	8	128	11352541	-0.0116094	T	1.90427e-09	BLK	rs2736345	11352485	1.42857	?	8e-11	BLK	intron variant	26663301	Lessard CJ	2016-05-01	Arthritis Rheumatol	www.ncbi.nlm.nih.gov/pubmed/26663301
Systemic lupus erythematosus	rs2618476	8	128	11352541	-0.0116094	T	1.90427e-09	BLK	rs13277113	11349186	1.391	A	2e-10	BLK	intron variant	23053960	Lee YH	2012-10-07	Mol Biol Rep	www.ncbi.nlm.nih.gov/pubmed/23053960
Systemic lupus erythematosus	rs2618476	8	128	11352541	-0.0116094	T	1.90427e-09	BLK	rs2736336	11341870	1.34	?	6e-32	BLK	regulatory region variant	28714469	Langefeld CD	2017-07-17	Nat Commun	www.ncbi.nlm.nih.gov/pubmed/28714469
Systemic lupus erythematosus	rs2618476	8	128	11352541	-0.0116094	T	1.90427e-09	BLK	rs2061831	11339882	1.31	?	1e-40	BLK	regulatory region variant	28714469	Langefeld CD	2017-07-17	Nat Commun	www.ncbi.nlm.nih.gov/pubmed/28714469
Systemic lupus erythematosus	rs2618476	8	128	11352541	-0.0116094	T	1.90427e-09	BLK	rs2618444	11338370	1.36	?	7e-09	BLK	intron variant	28714469	Langefeld CD	2017-07-17	Nat Commun	www.ncbi.nlm.nih.gov/pubmed/28714469
Systemic lupus erythematosus	rs2618476	8	128	11352541	-0.0116094	T	1.90427e-09	BLK	rs13277113	11349186	1.39	A	1e-10	C8orf13, BLK	intron variant	18204098	Hom G	2008-01-20	N Engl J Med	www.ncbi.nlm.nih.gov/pubmed/18204098
Systemic lupus erythematosus	rs2618476	8	128	11352541	-0.0116094	T	1.90427e-09	BLK	rs2618476	11352541	1.29	?	2e-08	BLK	intron variant	19165918	Graham RR	2008-08-01	Nat Genet	www.ncbi.nlm.nih.gov/pubmed/19165918
Systemic lupus erythematosus	rs2618476	8	128	11352541	-0.0116094	T	1.90427e-09	BLK	rs2736340	11343973	1.35	T	8e-17	BLK	intergenic variant	19838195	Gateva V	2009-11-01	Nat Genet	www.ncbi.nlm.nih.gov/pubmed/19838195
Systemic lupus erythematosus	rs2618476	8	128	11352541	-0.0116094	T	1.90427e-09	BLK	rs2736340	11343973	1.38	T	3e-07	BLK	intergenic variant	21408207	Chung SA	2011-03-03	PLoS Genet	www.ncbi.nlm.nih.gov/pubmed/21408207
Systemic lupus erythematosus	rs2618476	8	128	11352541	-0.0116094	T	1.90427e-09	BLK	rs2736340	11343973	1.29	T	6e-20	BLK	intergenic variant	26502338	Bentham J	2015-10-26	Nat Genet	www.ncbi.nlm.nih.gov/pubmed/26502338
Systemic lupus erythematosus	rs2618476	8	128	11352541	-0.0116094	T	1.90427e-09	BLK	rs2736332	11339965	1.31	C	2e-22	BLK	regulatory region variant	26502338	Bentham J	2015-10-26	Nat Genet	www.ncbi.nlm.nih.gov/pubmed/26502338
Systemic lupus erythematosus and Systemic sclerosis	rs2618476	8	128	11352541	-0.0116094	T	1.90427e-09	BLK	rs2736340	11343973	1.217	?	1e-08	BLK	intergenic variant	23740937	Martin JE	2013-06-10	Hum Mol Genet	www.ncbi.nlm.nih.gov/pubmed/23740937
Systemic lupus erythematosus or rheumatoid arthritis	rs2618476	8	128	11352541	-0.0116094	T	1.90427e-09	BLK	rs2736340	11343973	1.21	?	9e-12	BLK	intergenic variant	27193031	Marquez A	2016-05-18	Ann Rheum Dis	www.ncbi.nlm.nih.gov/pubmed/27193031
Systemic sclerosis	rs2618476	8	128	11352541	-0.0116094	T	1.90427e-09	BLK	rs2736340	11343973	1.24	T	3e-21	FAM167A, BLK	intergenic variant	31672989	Lopez-Isac E	2019-10-31	Nat Commun	www.ncbi.nlm.nih.gov/pubmed/31672989
Systemic seropositive rheumatic diseases (Systemic sclerosis or systemic lupus erythematosus or rheumatoid arthritis or idiopathic inflammatory myopathies)	rs2618476	8	128	11352541	-0.0116094	T	1.90427e-09	BLK	rs2736337	11341880	1.23	C	5e-22	FAM167A-BLK	regulatory region variant	30573655	Acosta-Herrera M	2018-12-20	Ann Rheum Dis	www.ncbi.nlm.nih.gov/pubmed/30573655
Waist circumference adjusted for body mass index	rs2618476	8	128	11352541	-0.0116094	T	1.90427e-09	BLK	rs13257831	11332964	0.0212073	C	8e-12	FAM167A	intron variant	34021172	Christakoudi S	2021-05-21	Sci Rep	www.ncbi.nlm.nih.gov/pubmed/34021172
Waist-hip index	rs2618476	8	128	11352541	-0.0116094	T	1.90427e-09	BLK	rs998683	11353000	0.0210102	A	3e-09	BLK	intron variant	34021172	Christakoudi S	2021-05-21	Sci Rep	www.ncbi.nlm.nih.gov/pubmed/34021172
Waist-to-hip ratio adjusted for BMI	rs2618476	8	128	11352541	-0.0116094	T	1.90427e-09	BLK	rs998683	11353000	0.0201836	A	1e-08	BLK	intron variant	34021172	Christakoudi S	2021-05-21	Sci Rep	www.ncbi.nlm.nih.gov/pubmed/34021172
Alanine aminotransferase levels	rs1585729	8	128	11360045	-0.0102217	G	2.41954e-08	BLK	rs1600249	11359638	0.0186	T	4e-11	NR	intron variant	33462484	Sinnott-Armstrong N	2021-01-18	Nat Genet	www.ncbi.nlm.nih.gov/pubmed/33462484
Aspartate aminotransferase levels	rs1585729	8	128	11360045	-0.0102217	G	2.41954e-08	BLK	rs1600249	11359638	0.0246	T	3e-18	NR	intron variant	33462484	Sinnott-Armstrong N	2021-01-18	Nat Genet	www.ncbi.nlm.nih.gov/pubmed/33462484
Creatinine levels	rs1585729	8	128	11360045	-0.0102217	G	2.41954e-08	BLK	rs1600249	11359638	0.019	T	1e-11	NR	intron variant	33462484	Sinnott-Armstrong N	2021-01-18	Nat Genet	www.ncbi.nlm.nih.gov/pubmed/33462484
Estimated glomerular filtration rate	rs1585729	8	128	11360045	-0.0102217	G	2.41954e-08	BLK	rs1600249	11359638	0.019	T	1e-11	NR	intron variant	33462484	Sinnott-Armstrong N	2021-01-18	Nat Genet	www.ncbi.nlm.nih.gov/pubmed/33462484
General factor of neuroticism	rs1585729	8	128	11360045	-0.0102217	G	2.41954e-08	BLK	rs10100215	11362272	0.01001	G	9e-09	BLK	intron variant	30867560	Hill WD	2019-03-13	Mol Psychiatry	www.ncbi.nlm.nih.gov/pubmed/30867560
Non-albumin protein levels	rs1585729	8	128	11360045	-0.0102217	G	2.41954e-08	BLK	rs1600249	11359638	0.0322	T	1e-27	NR	intron variant	33462484	Sinnott-Armstrong N	2021-01-18	Nat Genet	www.ncbi.nlm.nih.gov/pubmed/33462484
Rheumatoid arthritis	rs1585729	8	128	11360045	-0.0102217	G	2.41954e-08	BLK	rs1600249	11359638	1.3	?	5e-06	BLK	intron variant	21452313	Freudenberg J	2011-04-01	Arthritis Rheum	www.ncbi.nlm.nih.gov/pubmed/21452313
Serum alkaline phosphatase levels	rs1585729	8	128	11360045	-0.0102217	G	2.41954e-08	BLK	rs1600249	11359638	0.0287	T	3e-24	NR	intron variant	33462484	Sinnott-Armstrong N	2021-01-18	Nat Genet	www.ncbi.nlm.nih.gov/pubmed/33462484
Serum total protein level	rs1585729	8	128	11360045	-0.0102217	G	2.41954e-08	BLK	rs1600249	11359638	0.0252	T	1e-17	NR	intron variant	33462484	Sinnott-Armstrong N	2021-01-18	Nat Genet	www.ncbi.nlm.nih.gov/pubmed/33462484
Systemic sclerosis	rs1585729	8	128	11360045	-0.0102217	G	2.41954e-08	BLK	rs2736346	11359112	1.30515	A	2e-12	BLK	intron variant	30572963	Marquez A	2018-12-20	Genome Med	www.ncbi.nlm.nih.gov/pubmed/30572963
Systemic sclerosis	rs1585729	8	128	11360045	-0.0102217	G	2.41954e-08	BLK	rs2409781	11359557	NA	?	3e-08	BLK	intron variant	29293537	Gorlova OY	2018-01-02	PLoS One	www.ncbi.nlm.nih.gov/pubmed/29293537
Triglyceride levels	rs1585729	8	128	11360045	-0.0102217	G	2.41954e-08	BLK	rs1600249	11359638	0.0185	T	6e-11	NR	intron variant	33462484	Sinnott-Armstrong N	2021-01-18	Nat Genet	www.ncbi.nlm.nih.gov/pubmed/33462484
Waist circumference adjusted for body mass index	rs1585729	8	128	11360045	-0.0102217	G	2.41954e-08	BLK	rs7828916	11402063	0.0184521	G	1e-08	BLK	intron variant	34021172	Christakoudi S	2021-05-21	Sci Rep	www.ncbi.nlm.nih.gov/pubmed/34021172
Waist circumference adjusted for body mass index	rs1585729	8	128	11360045	-0.0102217	G	2.41954e-08	BLK	rs10100215	11362272	0.0189166	T	3e-09	BLK	intron variant	34021172	Christakoudi S	2021-05-21	Sci Rep	www.ncbi.nlm.nih.gov/pubmed/34021172
Waist circumference adjusted for body mass index	rs1585729	8	128	11360045	-0.0102217	G	2.41954e-08	BLK	rs1585729	11360045	0.0172411	C	1e-08	BLK	intron variant	34021172	Christakoudi S	2021-05-21	Sci Rep	www.ncbi.nlm.nih.gov/pubmed/34021172
General factor of neuroticism	rs2618451	8	128	11376266	-0.0116012	T	1.6763e-11	BLK	rs2618451	11376266	0.012487	T	1e-12	BLK	intron variant	30867560	Hill WD	2019-03-13	Mol Psychiatry	www.ncbi.nlm.nih.gov/pubmed/30867560
Waist circumference adjusted for body mass index	rs2618451	8	128	11376266	-0.0116012	T	1.6763e-11	BLK	rs2618451	11376266	0.0169292	C	8e-09	BLK	intron variant	34021172	Christakoudi S	2021-05-21	Sci Rep	www.ncbi.nlm.nih.gov/pubmed/34021172
General factor of neuroticism	rs2264306	8	128	11388449	0.0108258	G	1.23524e-09	BLK	rs2264306	11388449	0.010386	G	2e-09	BLK	intron variant	30867560	Hill WD	2019-03-13	Mol Psychiatry	www.ncbi.nlm.nih.gov/pubmed/30867560
Waist circumference adjusted for body mass index	rs2264306	8	128	11388449	0.0108258	G	1.23524e-09	BLK	rs12548884	11388499	0.0180383	T	3e-09	BLK	intron variant	34021172	Christakoudi S	2021-05-21	Sci Rep	www.ncbi.nlm.nih.gov/pubmed/34021172
Body shape index	rs17153419	8	128	11394233	-0.0118252	A	4.53214e-10	BLK	rs9657551	11398183	0.0191519	G	6e-09	BLK	intron variant	34021172	Christakoudi S	2021-05-21	Sci Rep	www.ncbi.nlm.nih.gov/pubmed/34021172
Systemic lupus erythematosus	rs17153419	8	128	11394233	-0.0118252	A	4.53214e-10	BLK	rs1478897	11395232	1.56	T	8e-06	FAM167A, BLK, XKR6, PINX1, MTMR9, SLC35G5, TDH, C8orf12, LINC00208	intron variant	26316170	Demirci FY	2015-08-28	Arthritis Rheumatol	www.ncbi.nlm.nih.gov/pubmed/26316170
Waist circumference adjusted for body mass index	rs17153419	8	128	11394233	-0.0118252	A	4.53214e-10	BLK	rs12677903	11372637	0.0212967	C	3e-09	BLK	intron variant	34021172	Christakoudi S	2021-05-21	Sci Rep	www.ncbi.nlm.nih.gov/pubmed/34021172
Waist-hip index	rs17153419	8	128	11394233	-0.0118252	A	4.53214e-10	BLK	rs2248700	11393745	0.0215479	G	7e-11	BLK	intron variant	34021172	Christakoudi S	2021-05-21	Sci Rep	www.ncbi.nlm.nih.gov/pubmed/34021172
Waist-hip index	rs17153419	8	128	11394233	-0.0118252	A	4.53214e-10	BLK	rs2280805	11363784	0.0232416	T	4e-10	BLK	intron variant	34021172	Christakoudi S	2021-05-21	Sci Rep	www.ncbi.nlm.nih.gov/pubmed/34021172
Waist-to-hip ratio adjusted for BMI	rs17153419	8	128	11394233	-0.0118252	A	4.53214e-10	BLK	rs2280805	11363784	0.0226289	T	1e-09	BLK	intron variant	34021172	Christakoudi S	2021-05-21	Sci Rep	www.ncbi.nlm.nih.gov/pubmed/34021172
Waist-to-hip ratio adjusted for BMI	rs17153419	8	128	11394233	-0.0118252	A	4.53214e-10	BLK	rs2248700	11393745	0.0209289	G	2e-10	BLK	intron variant	34021172	Christakoudi S	2021-05-21	Sci Rep	www.ncbi.nlm.nih.gov/pubmed/34021172
Waist-hip index	rs4841556	8	128	11411543	0.00958638	A	3.31156e-08	BLK:RP11-148O21.3	rs2618445	11381187	0.0180999	C	2e-08	BLK	intron variant	34021172	Christakoudi S	2021-05-21	Sci Rep	www.ncbi.nlm.nih.gov/pubmed/34021172
Mean arterial pressure x alcohol consumption interaction (2df test)	rs6988443	8	128	11416428	0.0138088	C	5.53273e-15	BLK:RP11-148O21.2	rs899366	11430485	NA	A	2e-82	LINC00208	TF binding site variant	29912962	Feitosa MF	2018-06-18	PLoS One	www.ncbi.nlm.nih.gov/pubmed/29912962
Number of sexual partners	rs13248757	8	128	11421321	-0.0138122	T	3.06945e-12	BLK	rs13248757	11421321	0.016131	T	6e-09	BLK	intron variant	30643258	Karlsson Linner R	2019-01-14	Nat Genet	www.ncbi.nlm.nih.gov/pubmed/30643258
Body shape index	rs12549150	8	128	11422936	-0.0139946	C	1.64403e-16	BLK	rs11995206	11450133	0.0185062	A	2e-10	LINC00208	intergenic variant	34021172	Christakoudi S	2021-05-21	Sci Rep	www.ncbi.nlm.nih.gov/pubmed/34021172
Estimated glomerular filtration rate	rs12549150	8	128	11422936	-0.0139946	C	1.64403e-16	BLK	rs10098664	11417493	0.0024	T	4e-13	BLK	non coding transcript exon variant	31152163	Wuttke M	2019-05-31	Nat Genet	www.ncbi.nlm.nih.gov/pubmed/31152163
Estimated glomerular filtration rate	rs12549150	8	128	11422936	-0.0139946	C	1.64403e-16	BLK	rs10098664	11417493	0.0021	T	9e-12	BLK	non coding transcript exon variant	31152163	Wuttke M	2019-05-31	Nat Genet	www.ncbi.nlm.nih.gov/pubmed/31152163
Fasting insulin	rs12549150	8	128	11422936	-0.0139946	C	1.64403e-16	BLK	rs12541800	11423072	0.0105	A	6e-07	BLK	intergenic variant	34059833	Chen J	2021-05-31	Nat Genet	www.ncbi.nlm.nih.gov/pubmed/34059833
Adventurousness	rs11250149	8	128	11439961	-0.0161685	C	4.03678e-18	LINC00208	rs4840572	11443204	0.0178575	A	3e-17	GATA4	intergenic variant	30643258	Karlsson Linner R	2019-01-14	Nat Genet	www.ncbi.nlm.nih.gov/pubmed/30643258
General factor of neuroticism	rs11250149	8	128	11439961	-0.0161685	C	4.03678e-18	LINC00208	rs2127128	11434929	0.010508	C	2e-09	LINC00208	intron variant	30867560	Hill WD	2019-03-13	Mol Psychiatry	www.ncbi.nlm.nih.gov/pubmed/30867560
Waist-hip index	rs11250149	8	128	11439961	-0.0161685	C	4.03678e-18	LINC00208	rs968179	11438064	0.0218208	T	9e-11	LINC00208	non coding transcript exon variant	34021172	Christakoudi S	2021-05-21	Sci Rep	www.ncbi.nlm.nih.gov/pubmed/34021172
Waist-to-hip ratio adjusted for BMI	rs11250149	8	128	11439961	-0.0161685	C	4.03678e-18	LINC00208	rs968179	11438064	0.0209804	T	5e-10	LINC00208	non coding transcript exon variant	34021172	Christakoudi S	2021-05-21	Sci Rep	www.ncbi.nlm.nih.gov/pubmed/34021172
Adult body size	rs2244894	8	128	11448659	0.0150734	G	4.1676e-18	LINC00208	rs55896564	11447093	0.0116966	G	3e-17	BLK	TF binding site variant	32376654	Richardson TG	2020-05-06	BMJ	www.ncbi.nlm.nih.gov/pubmed/32376654
Appendicular lean mass	rs2244894	8	128	11448659	0.0150734	G	4.1676e-18	LINC00208	rs4841567	11440019	0.047934	A	4e-13	NR	non coding transcript exon variant	31761296	Hernandez Cordero AI	2019-11-21	Am J Hum Genet	www.ncbi.nlm.nih.gov/pubmed/31761296
Autoimmune thyroid disease	rs2244894	8	128	11448659	0.0150734	G	4.1676e-18	LINC00208	rs4841567	11440019	1.06383	A	1e-12	NR	non coding transcript exon variant	32581359	Saevarsdottir S	2020-06-24	Nature	www.ncbi.nlm.nih.gov/pubmed/32581359
Body shape index	rs2244894	8	128	11448659	0.0150734	G	4.1676e-18	LINC00208	rs2244894	11448659	0.0197017	G	6e-10	LINC00208	intergenic variant	34021172	Christakoudi S	2021-05-21	Sci Rep	www.ncbi.nlm.nih.gov/pubmed/34021172
Body shape index	rs2244894	8	128	11448659	0.0150734	G	4.1676e-18	LINC00208	rs2244894	11448659	0.0177536	G	1e-09	LINC00208	intergenic variant	34021172	Christakoudi S	2021-05-21	Sci Rep	www.ncbi.nlm.nih.gov/pubmed/34021172
Diastolic blood pressure x alcohol consumption interaction (2df test)	rs2244894	8	128	11448659	0.0150734	G	4.1676e-18	LINC00208	rs13249843	11459018	NA	T	3e-15	LINC00208	regulatory region variant	29912962	Feitosa MF	2018-06-18	PLoS One	www.ncbi.nlm.nih.gov/pubmed/29912962
Diastolic blood pressure x alcohol consumption interaction (2df test)	rs2244894	8	128	11448659	0.0150734	G	4.1676e-18	LINC00208	rs13249843	11459018	NA	T	2e-13	LINC00208	regulatory region variant	29912962	Feitosa MF	2018-06-18	PLoS One	www.ncbi.nlm.nih.gov/pubmed/29912962
General factor of neuroticism	rs2244894	8	128	11448659	0.0150734	G	4.1676e-18	LINC00208	rs13249843	11459018	0.012273	G	2e-12	LINC00208	regulatory region variant	30867560	Hill WD	2019-03-13	Mol Psychiatry	www.ncbi.nlm.nih.gov/pubmed/30867560
Mean arterial pressure x alcohol consumption (light vs heavy) interaction (2df test)	rs2244894	8	128	11448659	0.0150734	G	4.1676e-18	LINC00208	rs17807624	11463015	NA	T	3e-11	LINC00208	intergenic variant	29912962	Feitosa MF	2018-06-18	PLoS One	www.ncbi.nlm.nih.gov/pubmed/29912962
Pulse pressure x alcohol consumption interaction (2df test)	rs2244894	8	128	11448659	0.0150734	G	4.1676e-18	LINC00208	rs2244894	11448659	NA	C	3e-15	LINC00208	intergenic variant	29912962	Feitosa MF	2018-06-18	PLoS One	www.ncbi.nlm.nih.gov/pubmed/29912962
Systemic lupus erythematosus	rs2244894	8	128	11448659	0.0150734	G	4.1676e-18	LINC00208	rs17807624	11463015	1.31	T	7e-06	Intergenic	intergenic variant	26606652	Alarcon-Riquelme ME	2015-11-25	Arthritis Rheumatol	www.ncbi.nlm.nih.gov/pubmed/26606652
Waist circumference adjusted for body mass index	rs2244894	8	128	11448659	0.0150734	G	4.1676e-18	LINC00208	rs2244894	11448659	0.0191842	G	2e-09	LINC00208	intergenic variant	34021172	Christakoudi S	2021-05-21	Sci Rep	www.ncbi.nlm.nih.gov/pubmed/34021172
Waist circumference adjusted for body mass index	rs2244894	8	128	11448659	0.0150734	G	4.1676e-18	LINC00208	rs12677146	11450737	0.0203659	G	1e-11	LINC00208	regulatory region variant	34021172	Christakoudi S	2021-05-21	Sci Rep	www.ncbi.nlm.nih.gov/pubmed/34021172
Waist-hip index	rs2244894	8	128	11448659	0.0150734	G	4.1676e-18	LINC00208	rs13274269	11449325	0.0228638	T	6e-12	LINC00208	intergenic variant	34021172	Christakoudi S	2021-05-21	Sci Rep	www.ncbi.nlm.nih.gov/pubmed/34021172
Waist-hip index	rs2244894	8	128	11448659	0.0150734	G	4.1676e-18	LINC00208	rs4841567	11440019	0.0263771	G	5e-17	LINC00208	non coding transcript exon variant	34021172	Christakoudi S	2021-05-21	Sci Rep	www.ncbi.nlm.nih.gov/pubmed/34021172
Waist-to-hip ratio adjusted for BMI	rs2244894	8	128	11448659	0.0150734	G	4.1676e-18	LINC00208	rs4841567	11440019	0.0251706	G	1e-15	LINC00208	non coding transcript exon variant	34021172	Christakoudi S	2021-05-21	Sci Rep	www.ncbi.nlm.nih.gov/pubmed/34021172
Waist-to-hip ratio adjusted for BMI	rs2244894	8	128	11448659	0.0150734	G	4.1676e-18	LINC00208	rs13274269	11449325	0.0215667	T	9e-11	LINC00208	intergenic variant	34021172	Christakoudi S	2021-05-21	Sci Rep	www.ncbi.nlm.nih.gov/pubmed/34021172
Barrett's esophagus	rs35373084	8	128	11457248	-0.0127368	T	4.45793e-14	LINC00208	rs10108511	11435516	0.087	T	8e-09	NR	non coding transcript exon variant	34187846	Ong JS	2021-06-29	Gut	www.ncbi.nlm.nih.gov/pubmed/34187846
Barrett's esophagus	rs35373084	8	128	11457248	-0.0127368	T	4.45793e-14	LINC00208	rs2409797	11433780	1.1394	T	3e-09	LINC00208, BLK	non coding transcript exon variant	27527254	Gharahkhani P	2016-08-12	Lancet Oncol	www.ncbi.nlm.nih.gov/pubmed/27527254
Barrett's esophagus or Esophageal adenocarcinoma	rs35373084	8	128	11457248	-0.0127368	T	4.45793e-14	LINC00208	rs10108511	11435516	1.12	T	2e-09	BLK, LINC00208	non coding transcript exon variant	27527254	Gharahkhani P	2016-08-12	Lancet Oncol	www.ncbi.nlm.nih.gov/pubmed/27527254
Body shape index	rs35373084	8	128	11457248	-0.0127368	T	4.45793e-14	LINC00208	rs35373084	11457248	0.0191492	T	8e-10	LINC00208	intergenic variant	34021172	Christakoudi S	2021-05-21	Sci Rep	www.ncbi.nlm.nih.gov/pubmed/34021172
General factor of neuroticism	rs35373084	8	128	11457248	-0.0127368	T	4.45793e-14	LINC00208	rs35373084	11457248	0.011249	T	1e-10	LINC00208	intergenic variant	30867560	Hill WD	2019-03-13	Mol Psychiatry	www.ncbi.nlm.nih.gov/pubmed/30867560
Neuroticism	rs35373084	8	128	11457248	-0.0127368	T	4.45793e-14	LINC00208	rs2409797	11433780	11.393	T	5e-30	intergenic	non coding transcript exon variant	29255261	Luciano M	2017-12-18	Nat Genet	www.ncbi.nlm.nih.gov/pubmed/29255261
Neuroticism	rs35373084	8	128	11457248	-0.0127368	T	4.45793e-14	LINC00208	rs2409797	11433780	0.0209317	C	3e-29	NR	non coding transcript exon variant	30643256	Baselmans BML	2019-01-14	Nat Genet	www.ncbi.nlm.nih.gov/pubmed/30643256
Platelet distribution width	rs35373084	8	128	11457248	-0.0127368	T	4.45793e-14	LINC00208	rs13270267	11444837	0.0188085	T	1e-11	NA	intergenic variant	32888494	Vuckovic D	2020-09-01	Cell	www.ncbi.nlm.nih.gov/pubmed/32888494
Waist circumference adjusted for body mass index	rs35373084	8	128	11457248	-0.0127368	T	4.45793e-14	LINC00208	rs35373084	11457248	0.0198247	T	2e-10	LINC00208	intergenic variant	34021172	Christakoudi S	2021-05-21	Sci Rep	www.ncbi.nlm.nih.gov/pubmed/34021172
Body shape index	rs13273172	8	128	11461111	0.0127765	A	3.27127e-14	LINC00208	rs13278965	11466745	0.0190164	T	1e-09	LINC00208	intergenic variant	34021172	Christakoudi S	2021-05-21	Sci Rep	www.ncbi.nlm.nih.gov/pubmed/34021172
Diastolic blood pressure (cigarette smoking interaction)	rs13273172	8	128	11461111	0.0127765	A	3.27127e-14	LINC00208	rs4841569	11452177	NA	?	2e-10	BLK, GATA4	regulatory region variant	29455858	Sung YJ	2018-02-15	Am J Hum Genet	www.ncbi.nlm.nih.gov/pubmed/29455858
General factor of neuroticism	rs13273172	8	128	11461111	0.0127765	A	3.27127e-14	LINC00208	rs13278965	11466745	0.010594	A	1e-09	LINC00208	intergenic variant	30867560	Hill WD	2019-03-13	Mol Psychiatry	www.ncbi.nlm.nih.gov/pubmed/30867560
Pulse pressure x alcohol consumption (light vs heavy) interaction (2df test)	rs13273172	8	128	11461111	0.0127765	A	3.27127e-14	LINC00208	rs4841569	11452177	NA	A	5e-11	LINC00208	regulatory region variant	29912962	Feitosa MF	2018-06-18	PLoS One	www.ncbi.nlm.nih.gov/pubmed/29912962
Pulse pressure x alcohol consumption interaction (2df test)	rs13273172	8	128	11461111	0.0127765	A	3.27127e-14	LINC00208	rs13250871	11467763	NA	A	2e-23	LOC105379242, LINC00208	intergenic variant	29912962	Feitosa MF	2018-06-18	PLoS One	www.ncbi.nlm.nih.gov/pubmed/29912962
Systolic blood pressure (cigarette smoking interaction)	rs13273172	8	128	11461111	0.0127765	A	3.27127e-14	LINC00208	rs4841569	11452177	NA	?	6e-18	BLK, GATA4	regulatory region variant	29455858	Sung YJ	2018-02-15	Am J Hum Genet	www.ncbi.nlm.nih.gov/pubmed/29455858
Systolic blood pressure x alcohol consumption (light vs heavy) interaction (2df test)	rs13273172	8	128	11461111	0.0127765	A	3.27127e-14	LINC00208	rs13280442	11467557	NA	C	5e-14	LOC105379242, LINC00208	intergenic variant	29912962	Feitosa MF	2018-06-18	PLoS One	www.ncbi.nlm.nih.gov/pubmed/29912962
Systolic blood pressure x alcohol consumption interaction (2df test)	rs13273172	8	128	11461111	0.0127765	A	3.27127e-14	LINC00208	rs13280442	11467557	NA	C	9e-24	LOC105379242, LINC00208	intergenic variant	29912962	Feitosa MF	2018-06-18	PLoS One	www.ncbi.nlm.nih.gov/pubmed/29912962
Waist circumference adjusted for body mass index	rs13273172	8	128	11461111	0.0127765	A	3.27127e-14	LINC00208	rs13278965	11466745	0.0196791	T	3e-10	LINC00208	intergenic variant	34021172	Christakoudi S	2021-05-21	Sci Rep	www.ncbi.nlm.nih.gov/pubmed/34021172
Waist circumference adjusted for body mass index	rs13273172	8	128	11461111	0.0127765	A	3.27127e-14	LINC00208	rs13278965	11466745	0.0189394	T	5e-11	LINC00208	intergenic variant	34021172	Christakoudi S	2021-05-21	Sci Rep	www.ncbi.nlm.nih.gov/pubmed/34021172
General factor of neuroticism	rs4841572	8	128	11486714	0.0111087	A	5.29978e-11	GATA4	rs13265201	11493678	0.010509	C	2e-09	GATA4	intron variant	30867560	Hill WD	2019-03-13	Mol Psychiatry	www.ncbi.nlm.nih.gov/pubmed/30867560
Platelet count	rs4841572	8	128	11486714	0.0111087	A	5.29978e-11	GATA4	rs1809357	11489357	0.014986	T	6e-15	NR	regulatory region variant	32888493	Chen MH	2020-09-01	Cell	www.ncbi.nlm.nih.gov/pubmed/32888493
Platelet count	rs4841572	8	128	11486714	0.0111087	A	5.29978e-11	GATA4	rs1809357	11489357	NA	T	2e-12	NR	regulatory region variant	32888493	Chen MH	2020-09-01	Cell	www.ncbi.nlm.nih.gov/pubmed/32888493
General factor of neuroticism	rs10102524	8	128	11534907	-0.0104171	A	6.32811e-10	GATA4	rs10102524	11534907	0.011399	A	5e-11	GATA4	intron variant	30867560	Hill WD	2019-03-13	Mol Psychiatry	www.ncbi.nlm.nih.gov/pubmed/30867560
Mean platelet volume	rs10102524	8	128	11534907	-0.0104171	A	6.32811e-10	GATA4	rs11250157	11525435	NA	G	3e-10	NR	intergenic variant	32888493	Chen MH	2020-09-01	Cell	www.ncbi.nlm.nih.gov/pubmed/32888493
Medication use (agents acting on the renin-angiotensin system)	rs10102524	8	128	11534907	-0.0104171	A	6.32811e-10	GATA4	rs11250157	11525435	0.0398677	G	4e-11	GATA4	intergenic variant	31015401	Wu Y	2019-04-23	Nat Commun	www.ncbi.nlm.nih.gov/pubmed/31015401
Morning vs. evening chronotype	rs10102524	8	128	11534907	-0.0104171	A	6.32811e-10	GATA4	rs4295623	11522784	NA	?	7e-07	NR	intergenic variant	26835600	Hu Y	2016-02-02	Nat Commun	www.ncbi.nlm.nih.gov/pubmed/26835600
Waist-hip index	rs10102524	8	128	11534907	-0.0104171	A	6.32811e-10	GATA4	rs10903342	11530493	0.0210686	C	2e-11	GATA4	intergenic variant	34021172	Christakoudi S	2021-05-21	Sci Rep	www.ncbi.nlm.nih.gov/pubmed/34021172
Waist-to-hip ratio adjusted for BMI	rs10102524	8	128	11534907	-0.0104171	A	6.32811e-10	GATA4	rs10903342	11530493	0.0202041	C	1e-10	GATA4	intergenic variant	34021172	Christakoudi S	2021-05-21	Sci Rep	www.ncbi.nlm.nih.gov/pubmed/34021172
Body shape index	rs34421088	8	128	11589042	0.0113036	A	1.66495e-11	GATA4	rs7838131	11596163	0.0180354	G	9e-09	GATA4	intron variant	34021172	Christakoudi S	2021-05-21	Sci Rep	www.ncbi.nlm.nih.gov/pubmed/34021172
Body shape index	rs34421088	8	128	11589042	0.0113036	A	1.66495e-11	GATA4	rs4500049	11521079	0.0201353	A	2e-12	GATA4	intergenic variant	34021172	Christakoudi S	2021-05-21	Sci Rep	www.ncbi.nlm.nih.gov/pubmed/34021172
Body shape index	rs34421088	8	128	11589042	0.0113036	A	1.66495e-11	GATA4	rs4500049	11521079	0.0205073	A	4e-11	GATA4	intergenic variant	34021172	Christakoudi S	2021-05-21	Sci Rep	www.ncbi.nlm.nih.gov/pubmed/34021172
Corneal endothelial cell size variation coefficient	rs34421088	8	128	11589042	0.0113036	A	1.66495e-11	GATA4	rs11250163	11596437	0.108	C	2e-08	NR	intron variant	30894546	Ivarsdottir EV	2019-03-20	Nat Commun	www.ncbi.nlm.nih.gov/pubmed/30894546
General factor of neuroticism	rs34421088	8	128	11589042	0.0113036	A	1.66495e-11	GATA4	rs34421088	11589042	0.011995	A	8e-12	GATA4	intron variant	30867560	Hill WD	2019-03-13	Mol Psychiatry	www.ncbi.nlm.nih.gov/pubmed/30867560
Neuroticism	rs34421088	8	128	11589042	0.0113036	A	1.66495e-11	GATA4	rs34421088	11589042	9.991	A	2e-23	intergenic	intron variant	29255261	Luciano M	2017-12-18	Nat Genet	www.ncbi.nlm.nih.gov/pubmed/29255261
Triglyceride levels	rs34421088	8	128	11589042	0.0113036	A	1.66495e-11	GATA4	rs4500049	11521079	0.0276949	A	3e-44	GATA4	intergenic variant	32203549	Richardson TG	2020-03-23	PLoS Med	www.ncbi.nlm.nih.gov/pubmed/32203549
Waist circumference adjusted for body mass index	rs34421088	8	128	11589042	0.0113036	A	1.66495e-11	GATA4	rs4500049	11521079	0.0214865	A	5e-14	GATA4	intergenic variant	34021172	Christakoudi S	2021-05-21	Sci Rep	www.ncbi.nlm.nih.gov/pubmed/34021172
Waist circumference adjusted for body mass index	rs34421088	8	128	11589042	0.0113036	A	1.66495e-11	GATA4	rs11250160	11592717	0.0219392	A	1e-12	GATA4	intron variant	34021172	Christakoudi S	2021-05-21	Sci Rep	www.ncbi.nlm.nih.gov/pubmed/34021172
Waist-hip index	rs34421088	8	128	11589042	0.0113036	A	1.66495e-11	GATA4	rs7838131	11596163	0.0184463	G	6e-09	GATA4	intron variant	34021172	Christakoudi S	2021-05-21	Sci Rep	www.ncbi.nlm.nih.gov/pubmed/34021172
Waist-hip index	rs34421088	8	128	11589042	0.0113036	A	1.66495e-11	GATA4	rs4500049	11521079	0.0154991	A	4e-08	GATA4	intergenic variant	34021172	Christakoudi S	2021-05-21	Sci Rep	www.ncbi.nlm.nih.gov/pubmed/34021172
Waist-hip index	rs34421088	8	128	11589042	0.0113036	A	1.66495e-11	GATA4	rs10503426	11589383	0.0210639	T	4e-11	GATA4	intron variant	34021172	Christakoudi S	2021-05-21	Sci Rep	www.ncbi.nlm.nih.gov/pubmed/34021172
Waist-to-hip ratio adjusted for BMI	rs34421088	8	128	11589042	0.0113036	A	1.66495e-11	GATA4	rs7838131	11596163	0.0175348	G	3e-08	GATA4	intron variant	34021172	Christakoudi S	2021-05-21	Sci Rep	www.ncbi.nlm.nih.gov/pubmed/34021172
Waist-to-hip ratio adjusted for BMI	rs34421088	8	128	11589042	0.0113036	A	1.66495e-11	GATA4	rs10503426	11589383	0.019976	T	3e-10	GATA4	intron variant	34021172	Christakoudi S	2021-05-21	Sci Rep	www.ncbi.nlm.nih.gov/pubmed/34021172
General factor of neuroticism	rs2409814	8	128	11606152	-0.0104655	C	5.37608e-10	GATA4	rs804280	11612698	0.01055	C	1e-09	GATA4	intron variant	30867560	Hill WD	2019-03-13	Mol Psychiatry	www.ncbi.nlm.nih.gov/pubmed/30867560
Myopia (pathological)	rs2409814	8	128	11606152	-0.0104655	C	5.37608e-10	GATA4	rs804280	11612698	NA	?	4e-06	GATA4	intron variant	23049088	Meng W	2012-10-09	Invest Ophthalmol Vis Sci	www.ncbi.nlm.nih.gov/pubmed/23049088
Serum 25-Hydroxyvitamin D levels	rs2409814	8	128	11606152	-0.0104655	C	5.37608e-10	GATA4	rs804281	11611865	0.015	A	2e-14	NA	intron variant	32242144	Revez JA	2020-04-02	Nat Commun	www.ncbi.nlm.nih.gov/pubmed/32242144
Serum 25-Hydroxyvitamin D levels	rs2409814	8	128	11606152	-0.0104655	C	5.37608e-10	GATA4	rs804281	11611865	0.015895	?	1e-14	NA	intron variant	32242144	Revez JA	2020-04-02	Nat Commun	www.ncbi.nlm.nih.gov/pubmed/32242144
Serum 25-Hydroxyvitamin D levels	rs2409814	8	128	11606152	-0.0104655	C	5.37608e-10	GATA4	rs804280	11612698	0.013033	A	4e-11	NR	intron variant	32059762	Manousaki D	2020-02-05	Am J Hum Genet	www.ncbi.nlm.nih.gov/pubmed/32059762
Triglycerides x physical activity interaction (2df test)	rs2409814	8	128	11606152	-0.0104655	C	5.37608e-10	GATA4	rs804281	11611865	NA	A	1e-13	NR	intron variant	30670697	Kilpelainen TO	2019-01-22	Nat Commun	www.ncbi.nlm.nih.gov/pubmed/30670697
Waist circumference adjusted for body mass index	rs2409814	8	128	11606152	-0.0104655	C	5.37608e-10	GATA4	rs2409814	11606152	0.0165726	C	9e-09	GATA4	intron variant	34021172	Christakoudi S	2021-05-21	Sci Rep	www.ncbi.nlm.nih.gov/pubmed/34021172
Waist circumference adjusted for body mass index	rs2409814	8	128	11606152	-0.0104655	C	5.37608e-10	GATA4	rs2409814	11606152	0.0174344	C	2e-08	GATA4	intron variant	34021172	Christakoudi S	2021-05-21	Sci Rep	www.ncbi.nlm.nih.gov/pubmed/34021172
Waist-hip index	rs2409814	8	128	11606152	-0.0104655	C	5.37608e-10	GATA4	rs804281	11611865	0.0180978	A	1e-08	GATA4	intron variant	34021172	Christakoudi S	2021-05-21	Sci Rep	www.ncbi.nlm.nih.gov/pubmed/34021172
Appendicular lean mass	rs10903343	8	128	11695872	-0.0110714	T	4.39836e-11	FDFT1	rs10903343	11695872	0.0447583	C	4e-11	NR	intron variant	31761296	Hernandez Cordero AI	2019-11-21	Am J Hum Genet	www.ncbi.nlm.nih.gov/pubmed/31761296
Body shape index	rs10903343	8	128	11695872	-0.0110714	T	4.39836e-11	FDFT1	rs10903343	11695872	0.0229593	T	1e-13	FDFT1	intron variant	34021172	Christakoudi S	2021-05-21	Sci Rep	www.ncbi.nlm.nih.gov/pubmed/34021172
General factor of neuroticism	rs10903343	8	128	11695872	-0.0110714	T	4.39836e-11	FDFT1	rs2409836	11689228	0.0099608	T	1e-08	FDFT1	non coding transcript exon variant	30867560	Hill WD	2019-03-13	Mol Psychiatry	www.ncbi.nlm.nih.gov/pubmed/30867560
Platelet count	rs10903343	8	128	11695872	-0.0110714	T	4.39836e-11	FDFT1	rs4841600	11688148	0.015506	C	9e-12	FDFT1	intron variant	32888494	Vuckovic D	2020-09-01	Cell	www.ncbi.nlm.nih.gov/pubmed/32888494
Waist circumference adjusted for body mass index	rs10903343	8	128	11695872	-0.0110714	T	4.39836e-11	FDFT1	rs10903343	11695872	0.0162899	T	1e-08	FDFT1	intron variant	34021172	Christakoudi S	2021-05-21	Sci Rep	www.ncbi.nlm.nih.gov/pubmed/34021172
Waist circumference adjusted for body mass index	rs10903343	8	128	11695872	-0.0110714	T	4.39836e-11	FDFT1	rs10903343	11695872	0.0236809	T	2e-14	FDFT1	intron variant	34021172	Christakoudi S	2021-05-21	Sci Rep	www.ncbi.nlm.nih.gov/pubmed/34021172
Waist-hip index	rs10903343	8	128	11695872	-0.0110714	T	4.39836e-11	FDFT1	rs10903343	11695872	0.0237441	T	4e-14	FDFT1	intron variant	34021172	Christakoudi S	2021-05-21	Sci Rep	www.ncbi.nlm.nih.gov/pubmed/34021172
Waist-to-hip ratio adjusted for BMI	rs10903343	8	128	11695872	-0.0110714	T	4.39836e-11	FDFT1	rs10903343	11695872	0.0227297	T	4e-13	FDFT1	intron variant	34021172	Christakoudi S	2021-05-21	Sci Rep	www.ncbi.nlm.nih.gov/pubmed/34021172
White matter microstructure (fractional anisotropy)	rs10903343	8	128	11695872	-0.0110714	T	4.39836e-11	FDFT1	rs10903343	11695872	NA	?	3e-08	NR	intron variant	31666681	Zhao B	2019-10-30	Mol Psychiatry	www.ncbi.nlm.nih.gov/pubmed/31666681
Body shape index	rs73546771	8	128	11743765	0.0108886	T	1.69208e-09	RP11-589N15.1	rs78700274	11736858	0.018258	C	4e-08	CTSB	intergenic variant	34021172	Christakoudi S	2021-05-21	Sci Rep	www.ncbi.nlm.nih.gov/pubmed/34021172
C-reactive protein levels	rs73546771	8	128	11743765	0.0108886	T	1.69208e-09	RP11-589N15.1	rs880632	11735939	0.0171	A	1e-10	NR	regulatory region variant	33462484	Sinnott-Armstrong N	2021-01-18	Nat Genet	www.ncbi.nlm.nih.gov/pubmed/33462484
Serum alkaline phosphatase levels	rs73546771	8	128	11743765	0.0108886	T	1.69208e-09	RP11-589N15.1	rs880632	11735939	0.0253	A	1e-21	NR	regulatory region variant	33462484	Sinnott-Armstrong N	2021-01-18	Nat Genet	www.ncbi.nlm.nih.gov/pubmed/33462484
Waist circumference adjusted for body mass index	rs73546771	8	128	11743765	0.0108886	T	1.69208e-09	RP11-589N15.1	rs78700274	11736858	0.0203859	C	9e-10	CTSB	intergenic variant	34021172	Christakoudi S	2021-05-21	Sci Rep	www.ncbi.nlm.nih.gov/pubmed/34021172
Body shape index	rs1908814	8	128	11755055	-0.00918638	C	4.35562e-08	RP11-589N15.1	rs28613925	11756927	0.0223313	G	3e-12	RP11-589N15.1	intergenic variant	34021172	Christakoudi S	2021-05-21	Sci Rep	www.ncbi.nlm.nih.gov/pubmed/34021172
General factor of neuroticism	rs1908814	8	128	11755055	-0.00918638	C	4.35562e-08	RP11-589N15.1	rs1908814	11755055	0.010776	C	8e-10	ENSG00000255144	TF binding site variant	30867560	Hill WD	2019-03-13	Mol Psychiatry	www.ncbi.nlm.nih.gov/pubmed/30867560
Monocyte count	rs1908814	8	128	11755055	-0.00918638	C	4.35562e-08	RP11-589N15.1	rs28595628	11756901	0.01666	C	8e-16	NR	intergenic variant	32888493	Chen MH	2020-09-01	Cell	www.ncbi.nlm.nih.gov/pubmed/32888493
Neuroticism	rs1908814	8	128	11755055	-0.00918638	C	4.35562e-08	RP11-589N15.1	rs1908814	11755055	8.992	A	2e-19	intergenic	TF binding site variant	29255261	Luciano M	2017-12-18	Nat Genet	www.ncbi.nlm.nih.gov/pubmed/29255261
Waist circumference adjusted for body mass index	rs1908814	8	128	11755055	-0.00918638	C	4.35562e-08	RP11-589N15.1	rs28613925	11756927	0.0222156	G	3e-12	RP11-589N15.1	intergenic variant	34021172	Christakoudi S	2021-05-21	Sci Rep	www.ncbi.nlm.nih.gov/pubmed/34021172
Waist-hip index	rs1908814	8	128	11755055	-0.00918638	C	4.35562e-08	RP11-589N15.1	rs1908814	11755055	0.0236418	C	4e-14	RP11-589N15.1	TF binding site variant	34021172	Christakoudi S	2021-05-21	Sci Rep	www.ncbi.nlm.nih.gov/pubmed/34021172
Waist-to-hip ratio adjusted for BMI	rs1908814	8	128	11755055	-0.00918638	C	4.35562e-08	RP11-589N15.1	rs1908814	11755055	0.0226789	C	4e-13	RP11-589N15.1	TF binding site variant	34021172	Christakoudi S	2021-05-21	Sci Rep	www.ncbi.nlm.nih.gov/pubmed/34021172
Body shape index	rs75891118	8	128	11788030	-0.0105049	C	3.37971e-08	OR7E161P	rs58869268	11797095	0.0165666	G	1e-08	OR7E161P	intron variant	34021172	Christakoudi S	2021-05-21	Sci Rep	www.ncbi.nlm.nih.gov/pubmed/34021172
C-reactive protein levels or triglyceride levels (pleiotropy)	rs75891118	8	128	11788030	-0.0105049	C	3.37971e-08	OR7E161P	rs10435719	11776904	NA	T	2e-10	CTSB	intergenic variant	27286809	Ligthart S	2016-06-10	BMC Genomics	www.ncbi.nlm.nih.gov/pubmed/27286809
Monocyte count	rs75891118	8	128	11788030	-0.0105049	C	3.37971e-08	OR7E161P	rs57928712	11784989	NA	A	8e-15	NR	intergenic variant	32888493	Chen MH	2020-09-01	Cell	www.ncbi.nlm.nih.gov/pubmed/32888493
Waist circumference adjusted for body mass index	rs75891118	8	128	11788030	-0.0105049	C	3.37971e-08	OR7E161P	rs58869268	11797095	0.0163125	G	2e-08	OR7E161P	intron variant	34021172	Christakoudi S	2021-05-21	Sci Rep	www.ncbi.nlm.nih.gov/pubmed/34021172
Waist circumference adjusted for body mass index	rs75891118	8	128	11788030	-0.0105049	C	3.37971e-08	OR7E161P	rs71518545	11782359	0.0198639	T	3e-10	OR7E161P	intergenic variant	34021172	Christakoudi S	2021-05-21	Sci Rep	www.ncbi.nlm.nih.gov/pubmed/34021172
Waist-hip index	rs75891118	8	128	11788030	-0.0105049	C	3.37971e-08	OR7E161P	rs71518545	11782359	0.0230059	T	6e-13	OR7E161P	intergenic variant	34021172	Christakoudi S	2021-05-21	Sci Rep	www.ncbi.nlm.nih.gov/pubmed/34021172
Waist-to-hip ratio adjusted for BMI	rs75891118	8	128	11788030	-0.0105049	C	3.37971e-08	OR7E161P	rs71518545	11782359	0.0221345	T	4e-12	OR7E161P	intergenic variant	34021172	Christakoudi S	2021-05-21	Sci Rep	www.ncbi.nlm.nih.gov/pubmed/34021172
Corneal endothelial cell size variation coefficient	rs7836456	8	128	11829175	-0.00907069	T	4.88808e-08	DEFB136	rs11992162	11836514	0.107	A	2e-08	NR	intergenic variant	30894546	Ivarsdottir EV	2019-03-20	Nat Commun	www.ncbi.nlm.nih.gov/pubmed/30894546
Essential hypertension (time to event)	rs7836456	8	128	11829175	-0.00907069	T	4.88808e-08	DEFB136	rs11998678	11830150	NA	?	6e-08	CTSB;DEFB13 6	intergenic variant	32589924	Bi W	2020-06-23	Am J Hum Genet	www.ncbi.nlm.nih.gov/pubmed/32589924
Medication use (thyroid preparations)	rs7836456	8	128	11829175	-0.00907069	T	4.88808e-08	DEFB136	rs11784499	11834539	0.069233	G	3e-14	DEFB136	intergenic variant	31015401	Wu Y	2019-04-23	Nat Commun	www.ncbi.nlm.nih.gov/pubmed/31015401
Monocyte count	rs7836456	8	128	11829175	-0.00907069	T	4.88808e-08	DEFB136	rs11992162	11836514	0.0214265	A	3e-09	DEFB136, DEFB135	intergenic variant	27863252	Astle WJ	2016-11-17	Cell	www.ncbi.nlm.nih.gov/pubmed/27863252
Waist circumference adjusted for body mass index	rs7836456	8	128	11829175	-0.00907069	T	4.88808e-08	DEFB136	rs4841659	11828200	0.0213541	T	5e-12	DEFB136	TF binding site variant	34021172	Christakoudi S	2021-05-21	Sci Rep	www.ncbi.nlm.nih.gov/pubmed/34021172
Non-melanoma skin cancer	rs7836608	8	128	11829308	-0.0110202	T	1.09098e-09	DEFB136	rs11774568	11836318	1.1236	C	4e-08	DEFB135	intergenic variant	29739929	Visconti A	2018-05-08	Nat Commun	www.ncbi.nlm.nih.gov/pubmed/29739929
Number of sexual partners	rs7836608	8	128	11829308	-0.0110202	T	1.09098e-09	DEFB136	rs11775396	11817083	0.0139843	T	5e-08	DEFB136	regulatory region variant	30643258	Karlsson Linner R	2019-01-14	Nat Genet	www.ncbi.nlm.nih.gov/pubmed/30643258
Triglyceride levels	rs7836608	8	128	11829308	-0.0110202	T	1.09098e-09	DEFB136	rs11774568	11836318	0.0138	?	8e-07	DEFB136	intergenic variant	31719535	Noordam R	2019-11-12	Nat Commun	www.ncbi.nlm.nih.gov/pubmed/31719535
Triglyceride levels x long total sleep time interaction (2df test)	rs7836608	8	128	11829308	-0.0110202	T	1.09098e-09	DEFB136	rs11774568	11836318	NA	?	3e-06	DEFB136	intergenic variant	31719535	Noordam R	2019-11-12	Nat Commun	www.ncbi.nlm.nih.gov/pubmed/31719535
Triglyceride levels x short total sleep time interaction (2df test)	rs7836608	8	128	11829308	-0.0110202	T	1.09098e-09	DEFB136	rs11774568	11836318	0.01106	?	4e-09	DEFB136	intergenic variant	31719535	Noordam R	2019-11-12	Nat Commun	www.ncbi.nlm.nih.gov/pubmed/31719535
Waist-hip index	rs7836608	8	128	11829308	-0.0110202	T	1.09098e-09	DEFB136	rs7836608	11829308	0.0201233	C	6e-09	DEFB136	intergenic variant	34021172	Christakoudi S	2021-05-21	Sci Rep	www.ncbi.nlm.nih.gov/pubmed/34021172
Waist-to-hip ratio adjusted for BMI	rs7836608	8	128	11829308	-0.0110202	T	1.09098e-09	DEFB136	rs7836608	11829308	0.019428	C	2e-08	DEFB136	intergenic variant	34021172	Christakoudi S	2021-05-21	Sci Rep	www.ncbi.nlm.nih.gov/pubmed/34021172
Body shape index	rs10086500	8	128	11838932	-0.0103762	A	1.84718e-09	DEFB135	rs10086500	11838932	0.0176454	G	2e-08	DEFB135	intergenic variant	34021172	Christakoudi S	2021-05-21	Sci Rep	www.ncbi.nlm.nih.gov/pubmed/34021172
General factor of neuroticism	rs10086500	8	128	11838932	-0.0103762	A	1.84718e-09	DEFB135	rs10086500	11838932	0.009962	A	1e-08	DEFB135	intergenic variant	30867560	Hill WD	2019-03-13	Mol Psychiatry	www.ncbi.nlm.nih.gov/pubmed/30867560
Waist circumference adjusted for body mass index	rs10086500	8	128	11838932	-0.0103762	A	1.84718e-09	DEFB135	rs10086500	11838932	0.0174061	G	3e-08	DEFB135	intergenic variant	34021172	Christakoudi S	2021-05-21	Sci Rep	www.ncbi.nlm.nih.gov/pubmed/34021172
Waist circumference adjusted for body mass index	rs10086500	8	128	11838932	-0.0103762	A	1.84718e-09	DEFB135	rs35629514	11838986	0.0163725	A	3e-08	DEFB135	intergenic variant	34021172	Christakoudi S	2021-05-21	Sci Rep	www.ncbi.nlm.nih.gov/pubmed/34021172
Waist-hip index	rs10086500	8	128	11838932	-0.0103762	A	1.84718e-09	DEFB135	rs10086500	11838932	0.0190649	G	2e-09	DEFB135	intergenic variant	34021172	Christakoudi S	2021-05-21	Sci Rep	www.ncbi.nlm.nih.gov/pubmed/34021172
Waist-to-hip ratio adjusted for BMI	rs10086500	8	128	11838932	-0.0103762	A	1.84718e-09	DEFB135	rs10086500	11838932	0.0182731	G	7e-09	DEFB135	intergenic variant	34021172	Christakoudi S	2021-05-21	Sci Rep	www.ncbi.nlm.nih.gov/pubmed/34021172
Body shape index	rs7835672	8	128	11856864	-0.00945002	C	1.38284e-08	RP11-481A20.4	rs7835672	11856864	0.0171451	C	4e-08	RP11-481A20.4	non coding transcript exon variant	34021172	Christakoudi S	2021-05-21	Sci Rep	www.ncbi.nlm.nih.gov/pubmed/34021172
General factor of neuroticism	rs7835672	8	128	11856864	-0.00945002	C	1.38284e-08	RP11-481A20.4	rs7835672	11856864	0.010788	C	6e-10	ENSG00000255174	non coding transcript exon variant	30867560	Hill WD	2019-03-13	Mol Psychiatry	www.ncbi.nlm.nih.gov/pubmed/30867560
Waist circumference adjusted for body mass index	rs7835672	8	128	11856864	-0.00945002	C	1.38284e-08	RP11-481A20.4	rs7835672	11856864	0.0174125	C	2e-08	RP11-481A20.4	non coding transcript exon variant	34021172	Christakoudi S	2021-05-21	Sci Rep	www.ncbi.nlm.nih.gov/pubmed/34021172
Waist-hip index	rs7835672	8	128	11856864	-0.00945002	C	1.38284e-08	RP11-481A20.4	rs7835672	11856864	0.0187205	C	3e-09	RP11-481A20.4	non coding transcript exon variant	34021172	Christakoudi S	2021-05-21	Sci Rep	www.ncbi.nlm.nih.gov/pubmed/34021172
Waist-to-hip ratio adjusted for BMI	rs7835672	8	128	11856864	-0.00945002	C	1.38284e-08	RP11-481A20.4	rs7835672	11856864	0.0177164	C	2e-08	RP11-481A20.4	non coding transcript exon variant	34021172	Christakoudi S	2021-05-21	Sci Rep	www.ncbi.nlm.nih.gov/pubmed/34021172
General factor of neuroticism	rs7829043	8	128	11860625	-0.00968151	C	1.34552e-08	RP11-481A20.10	rs6601641	11840885	0.01016	G	5e-09	DEFB135	intron variant	30867560	Hill WD	2019-03-13	Mol Psychiatry	www.ncbi.nlm.nih.gov/pubmed/30867560
Neuroticism	rs7829043	8	128	11860625	-0.00968151	C	1.34552e-08	RP11-481A20.10	rs55692029	12179357	7.105	T	1e-12	intergenic	intergenic variant	29255261	Luciano M	2017-12-18	Nat Genet	www.ncbi.nlm.nih.gov/pubmed/29255261
Non-albumin protein levels	rs7829043	8	128	11860625	-0.00968151	C	1.34552e-08	RP11-481A20.10	rs28665671	11859977	0.0161	T	2e-09	NR	intergenic variant	33462484	Sinnott-Armstrong N	2021-01-18	Nat Genet	www.ncbi.nlm.nih.gov/pubmed/33462484
Self-reported math ability (MTAG)	rs7829043	8	128	11860625	-0.00968151	C	1.34552e-08	RP11-481A20.10	rs7840525	11845417	0.0132	T	3e-12	Intergenic	intergenic variant	30038396	Lee JJ	2018-07-23	Nat Genet	www.ncbi.nlm.nih.gov/pubmed/30038396
Serum alkaline phosphatase levels	rs7829043	8	128	11860625	-0.00968151	C	1.34552e-08	RP11-481A20.10	rs28665671	11859977	0.0238	T	2e-20	NR	intergenic variant	33462484	Sinnott-Armstrong N	2021-01-18	Nat Genet	www.ncbi.nlm.nih.gov/pubmed/33462484
Appendicular lean mass	rs4440593	8	128	11872239	-0.0113502	C	8.83293e-12	RP11-481A20.11	rs12676145	11856583	0.0409896	A	6e-10	NR	intergenic variant	31761296	Hernandez Cordero AI	2019-11-21	Am J Hum Genet	www.ncbi.nlm.nih.gov/pubmed/31761296
Body shape index	rs4440593	8	128	11872239	-0.0113502	C	8.83293e-12	RP11-481A20.11	rs4841662	11843758	0.0184388	A	1e-10	DEFB135	intergenic variant	34021172	Christakoudi S	2021-05-21	Sci Rep	www.ncbi.nlm.nih.gov/pubmed/34021172
Body shape index	rs4440593	8	128	11872239	-0.0113502	C	8.83293e-12	RP11-481A20.11	rs35851103	11869560	0.021468	G	5e-12	RP11-481A20.11	intron variant	34021172	Christakoudi S	2021-05-21	Sci Rep	www.ncbi.nlm.nih.gov/pubmed/34021172
General factor of neuroticism	rs4440593	8	128	11872239	-0.0113502	C	8.83293e-12	RP11-481A20.11	rs4841662	11843758	0.011596	G	3e-11	DEFB135	intergenic variant	30867560	Hill WD	2019-03-13	Mol Psychiatry	www.ncbi.nlm.nih.gov/pubmed/30867560
Heel bone mineral density	rs4440593	8	128	11872239	-0.0113502	C	8.83293e-12	RP11-481A20.11	rs10087422	12149239	0.0399103	?	3e-41	NA	intron variant	30048462	Kim SK	2018-07-26	PLoS One	www.ncbi.nlm.nih.gov/pubmed/30048462
Neuroticism	rs4440593	8	128	11872239	-0.0113502	C	8.83293e-12	RP11-481A20.11	rs35851103	11869560	8.742	T	2e-18	intergenic	intron variant	29255261	Luciano M	2017-12-18	Nat Genet	www.ncbi.nlm.nih.gov/pubmed/29255261
Neuroticism	rs4440593	8	128	11872239	-0.0113502	C	8.83293e-12	RP11-481A20.11	rs4841662	11843758	0.0178907	A	2e-21	NR	intergenic variant	30643256	Baselmans BML	2019-01-14	Nat Genet	www.ncbi.nlm.nih.gov/pubmed/30643256
Waist circumference adjusted for body mass index	rs4440593	8	128	11872239	-0.0113502	C	8.83293e-12	RP11-481A20.11	rs4841662	11843758	0.0187904	A	6e-11	DEFB135	intergenic variant	34021172	Christakoudi S	2021-05-21	Sci Rep	www.ncbi.nlm.nih.gov/pubmed/34021172
Waist circumference adjusted for body mass index	rs4440593	8	128	11872239	-0.0113502	C	8.83293e-12	RP11-481A20.11	rs13258934	11870196	0.0190079	A	1e-09	RP11-481A20.11	intron variant	34021172	Christakoudi S	2021-05-21	Sci Rep	www.ncbi.nlm.nih.gov/pubmed/34021172
Waist circumference adjusted for body mass index	rs4440593	8	128	11872239	-0.0113502	C	8.83293e-12	RP11-481A20.11	rs4840602	11848726	0.0172656	G	3e-08	DEFB134	intergenic variant	34021172	Christakoudi S	2021-05-21	Sci Rep	www.ncbi.nlm.nih.gov/pubmed/34021172
Waist-hip index	rs4440593	8	128	11872239	-0.0113502	C	8.83293e-12	RP11-481A20.11	rs35851103	11869560	0.0243592	G	9e-15	RP11-481A20.11	intron variant	34021172	Christakoudi S	2021-05-21	Sci Rep	www.ncbi.nlm.nih.gov/pubmed/34021172
Waist-to-hip ratio adjusted for BMI	rs4440593	8	128	11872239	-0.0113502	C	8.83293e-12	RP11-481A20.11	rs35851103	11869560	0.0233723	G	1e-13	RP11-481A20.11	intron variant	34021172	Christakoudi S	2021-05-21	Sci Rep	www.ncbi.nlm.nih.gov/pubmed/34021172
Well-being spectrum (multivariate analysis)	rs4440593	8	128	11872239	-0.0113502	C	8.83293e-12	RP11-481A20.11	rs4841662	11843758	0.00679292	A	1e-13	NR	intergenic variant	30643256	Baselmans BML	2019-01-14	Nat Genet	www.ncbi.nlm.nih.gov/pubmed/30643256
Morning person	rs12541362	8	129	33584661	0.01122	A	4.96237e-11	RP11-317N12.1	rs12541362	33584661	1.03381	T	4e-19	DUSP26	intron variant	30696823	Jones SE	2019-01-29	Nat Commun	www.ncbi.nlm.nih.gov/pubmed/30696823
Morningness	rs12541362	8	129	33584661	0.01122	A	4.96237e-11	RP11-317N12.1	rs12541362	33584661	0.018	A	6e-15	NA	intron variant	30804565	Jansen PR	2019-02-25	Nat Genet	www.ncbi.nlm.nih.gov/pubmed/30804565
Body mass index	rs7012923	8	129	33630937	0.00937994	A	9.90398e-09	RP11-317N12.1	rs7012923	33630937	0.0092	A	6e-08	NA	intron variant	30239722	Pulit SL	2018-09-14	Hum Mol Genet	www.ncbi.nlm.nih.gov/pubmed/30239722
Body mass index	rs7012923	8	129	33630937	0.00937994	A	9.90398e-09	RP11-317N12.1	rs11997175	33770070	0.014	C	4e-06	DUSP26	intron variant	25673413	Locke AE	2015-02-12	Nature	www.ncbi.nlm.nih.gov/pubmed/25673413
Body mass index	rs7012923	8	129	33630937	0.00937994	A	9.90398e-09	RP11-317N12.1	rs11997175	33770070	0.013	C	6e-06	DUSP26	intron variant	25673413	Locke AE	2015-02-12	Nature	www.ncbi.nlm.nih.gov/pubmed/25673413
Alcohol consumption (drinks per week) (MTAG)	rs72630922	8	129	33662401	0.0108746	G	4.16382e-11	RP11-317N12.1	rs72630922	33662401	0.00750852	A	2e-08	NR	non coding transcript exon variant	30643251	Liu M	2019-01-14	Nat Genet	www.ncbi.nlm.nih.gov/pubmed/30643251
Chronotype	rs72630922	8	129	33662401	0.0108746	G	4.16382e-11	RP11-317N12.1	rs6993892	33729200	1.03531	C	5e-20	DUSP26	intron variant	30696823	Jones SE	2019-01-29	Nat Commun	www.ncbi.nlm.nih.gov/pubmed/30696823
General risk tolerance (MTAG)	rs72630922	8	129	33662401	0.0108746	G	4.16382e-11	RP11-317N12.1	rs10954935	33670379	0.007	C	5e-09	DUSP26	intron variant	30643258	Karlsson Linner R	2019-01-14	Nat Genet	www.ncbi.nlm.nih.gov/pubmed/30643258
Morning person	rs72630922	8	129	33662401	0.0108746	G	4.16382e-11	RP11-317N12.1	rs7001604	33680979	NA	?	1e-12	NA	intron variant	30595370	Kichaev G	2018-12-27	Am J Hum Genet	www.ncbi.nlm.nih.gov/pubmed/30595370
Morning person	rs72630922	8	129	33662401	0.0108746	G	4.16382e-11	RP11-317N12.1	rs6993892	33729200	1.03391	C	5e-20	DUSP26	intron variant	30696823	Jones SE	2019-01-29	Nat Commun	www.ncbi.nlm.nih.gov/pubmed/30696823
Chronotype	rs78625579	8	130	53141607	-0.0130867	T	2.55902e-10	ST18	rs7845620	53129069	1.04342	C	8e-19	ST18	intron variant	30696823	Jones SE	2019-01-29	Nat Commun	www.ncbi.nlm.nih.gov/pubmed/30696823
Ease of getting up in the morning	rs78625579	8	130	53141607	-0.0130867	T	2.55902e-10	ST18	rs16917522	53136442	0.0136	C	1e-09	NR	intron variant	30804565	Jansen PR	2019-02-25	Nat Genet	www.ncbi.nlm.nih.gov/pubmed/30804565
General risk tolerance (MTAG)	rs78625579	8	130	53141607	-0.0130867	T	2.55902e-10	ST18	rs62501032	53135632	0.0102	A	9e-11	ST18	intron variant	30643258	Karlsson Linner R	2019-01-14	Nat Genet	www.ncbi.nlm.nih.gov/pubmed/30643258
Menarche (age at onset)	rs78625579	8	130	53141607	-0.0130867	T	2.55902e-10	ST18	rs11988076	53128629	NA	?	8e-08	NA	intron variant	30595370	Kichaev G	2018-12-27	Am J Hum Genet	www.ncbi.nlm.nih.gov/pubmed/30595370
Morning person	rs78625579	8	130	53141607	-0.0130867	T	2.55902e-10	ST18	rs769066	53145698	NA	?	4e-08	NA	intron variant	30595370	Kichaev G	2018-12-27	Am J Hum Genet	www.ncbi.nlm.nih.gov/pubmed/30595370
Morning person	rs78625579	8	130	53141607	-0.0130867	T	2.55902e-10	ST18	rs7845620	53129069	1.04254	C	8e-19	ST18	intron variant	30696823	Jones SE	2019-01-29	Nat Commun	www.ncbi.nlm.nih.gov/pubmed/30696823
Morningness	rs78625579	8	130	53141607	-0.0130867	T	2.55902e-10	ST18	rs11988076	53128629	0.019	A	2e-11	NA	intron variant	30804565	Jansen PR	2019-02-25	Nat Genet	www.ncbi.nlm.nih.gov/pubmed/30804565
Motion sickness	rs78625579	8	130	53141607	-0.0130867	T	2.55902e-10	ST18	rs2360806	53125734	0.047	C	7e-11	ST18	intron variant	25628336	Hromatka BS	2015-01-26	Hum Mol Genet	www.ncbi.nlm.nih.gov/pubmed/25628336
Externalizing behaviour (multivariate analysis)	rs13270607	8	132	64267543	-0.023866	A	1.23111e-09	CTD-3046C4.1	rs34943930	64431043	0.012	G	2e-11	IFITM8P - RN7SKP135	intergenic variant	34446935	Karlsson Linner R	2021-08-26	Nat Neurosci	www.ncbi.nlm.nih.gov/pubmed/34446935
Total PHF-tau (SNP x SNP interaction)	rs1963904	8	132	65152805	0.0119652	G	1.75227e-08	RP11-32K4.1	rs6025766 x rs1010234	65083284	NA	?	3e-22	NR x NR	intergenic variant x intron variant	32450446	Wang H	2020-04-29	Neurobiol Aging	www.ncbi.nlm.nih.gov/pubmed/32450446
Total PHF-tau (SNP x SNP interaction)	rs1963904	8	132	65152805	0.0119652	G	1.75227e-08	RP11-32K4.1	rs2163935 x rs1010234	65083284	NA	?	4e-12	NR x NR	intron variant x intron variant	32450446	Wang H	2020-04-29	Neurobiol Aging	www.ncbi.nlm.nih.gov/pubmed/32450446
Noncognitive aspects of educational attainment	rs298195	8	132	65240584	-0.0198627	T	3.01752e-08	RP11-32K4.1	rs1542652	65088503	0.0866642	A	1e-08	NR	intron variant	33414549	Demange PA	2021-01-07	Nat Genet	www.ncbi.nlm.nih.gov/pubmed/33414549
Adventurousness	rs62519839	8	132	65497573	0.0179067	C	6.63284e-15	BHLHE22	rs62519839	65497573	0.017042	T	3e-08	BHLHE22	intergenic variant	30643258	Karlsson Linner R	2019-01-14	Nat Genet	www.ncbi.nlm.nih.gov/pubmed/30643258
Food allergy (maternal genetic effects)	rs62519839	8	132	65497573	0.0179067	C	6.63284e-15	BHLHE22	rs13276608	65681851	NA	?	9e-06	CYP7B1	intron variant	29489655	Liu X	2018-03-01	Medicine (Baltimore)	www.ncbi.nlm.nih.gov/pubmed/29489655
General risk tolerance (MTAG)	rs62519839	8	132	65497573	0.0179067	C	6.63284e-15	BHLHE22	rs62519839	65497573	0.0161	T	6e-18	BHLHE22	intergenic variant	30643258	Karlsson Linner R	2019-01-14	Nat Genet	www.ncbi.nlm.nih.gov/pubmed/30643258
Number of sexual partners	rs62519839	8	132	65497573	0.0179067	C	6.63284e-15	BHLHE22	rs62519841	65501505	0.0322633	A	2e-16	CYP7B1	intron variant	30643258	Karlsson Linner R	2019-01-14	Nat Genet	www.ncbi.nlm.nih.gov/pubmed/30643258
Self-reported risk-taking behaviour	rs62519839	8	132	65497573	0.0179067	C	6.63284e-15	BHLHE22	rs62519827	65481947	0.051	T	8e-10	NR	intergenic variant	30181555	Strawbridge RJ	2018-09-04	Transl Psychiatry	www.ncbi.nlm.nih.gov/pubmed/30181555
Self-reported risk-taking behaviour	rs62519839	8	132	65497573	0.0179067	C	6.63284e-15	BHLHE22	rs62519827	65481947	1.042	T	6e-11	CYP7B1	intergenic variant	30271922	Clifton EAD	2018-05-03	Commun Biol	www.ncbi.nlm.nih.gov/pubmed/30271922
Youthful appearance (self-reported)	rs62519839	8	132	65497573	0.0179067	C	6.63284e-15	BHLHE22	rs6996198	65463442	1.03971	C	7e-11	RP11-21C4.1	intergenic variant	32339537	Roberts V	2020-04-24	J Invest Dermatol	www.ncbi.nlm.nih.gov/pubmed/32339537
Breast cancer	rs365903	8	133	81357631	-0.0125583	T	1.27043e-09	Y_RNA	rs16907718	81355863	0.0404	T	7e-06	NR	intron variant	29059683	Michailidou K	2017-10-23	Nature	www.ncbi.nlm.nih.gov/pubmed/29059683
Basal cell carcinoma	rs7817124	8	133	81404008	-0.0131518	G	2.63697e-13	ZBTB10	rs10102591	81391683	1.11111	G	4e-25	Y_RNA	intron variant	31174203	Liyanage UE	2019-06-07	Hum Mol Genet	www.ncbi.nlm.nih.gov/pubmed/31174203
Basal cell carcinoma	rs7817124	8	133	81404008	-0.0131518	G	2.63697e-13	ZBTB10	rs11993814	81389791	1.09	C	9e-11	ZBTB10	intron variant	27539887	Chahal HS	2016-08-19	Nat Commun	www.ncbi.nlm.nih.gov/pubmed/27539887
Basal cell carcinoma	rs7817124	8	133	81404008	-0.0131518	G	2.63697e-13	ZBTB10	rs55942834	81411215	0.118117	G	1e-16	ZBTB10	intron variant	33549134	Adolphe C	2021-02-06	Genome Med	www.ncbi.nlm.nih.gov/pubmed/33549134
Body mass index	rs7817124	8	133	81404008	-0.0131518	G	2.63697e-13	ZBTB10	rs7817124	81404008	0.01	?	2e-09	ZBTB10	intron variant	30271922	Clifton EAD	2018-05-03	Commun Biol	www.ncbi.nlm.nih.gov/pubmed/30271922
General risk tolerance (MTAG)	rs7817124	8	133	81404008	-0.0131518	G	2.63697e-13	ZBTB10	rs7817124	81404008	0.0099	C	5e-13	ZBTB10	intron variant	30643258	Karlsson Linner R	2019-01-14	Nat Genet	www.ncbi.nlm.nih.gov/pubmed/30643258
Hematocrit	rs7817124	8	133	81404008	-0.0131518	G	2.63697e-13	ZBTB10	rs3932815	81405915	0.0171571	A	2e-12	ZBTB10	intron variant	32888494	Vuckovic D	2020-09-01	Cell	www.ncbi.nlm.nih.gov/pubmed/32888494
Hematocrit	rs7817124	8	133	81404008	-0.0131518	G	2.63697e-13	ZBTB10	rs446001	81428717	NA	A	1e-13	NR	intron variant	32888493	Chen MH	2020-09-01	Cell	www.ncbi.nlm.nih.gov/pubmed/32888493
Hematocrit	rs7817124	8	133	81404008	-0.0131518	G	2.63697e-13	ZBTB10	rs446001	81428717	0.016289	A	1e-15	NR	intron variant	32888493	Chen MH	2020-09-01	Cell	www.ncbi.nlm.nih.gov/pubmed/32888493
Hemoglobin concentration	rs7817124	8	133	81404008	-0.0131518	G	2.63697e-13	ZBTB10	rs446001	81428717	NA	A	3e-15	NR	intron variant	32888493	Chen MH	2020-09-01	Cell	www.ncbi.nlm.nih.gov/pubmed/32888493
Hemoglobin concentration	rs7817124	8	133	81404008	-0.0131518	G	2.63697e-13	ZBTB10	rs446001	81428717	0.017607	A	5e-18	NR	intron variant	32888493	Chen MH	2020-09-01	Cell	www.ncbi.nlm.nih.gov/pubmed/32888493
Hypothyroidism	rs7817124	8	133	81404008	-0.0131518	G	2.63697e-13	ZBTB10	rs1051920	81438420	1.143	T	4e-06	ZBTB10, RPSAP47	3 prime UTR variant	22493691	Eriksson N	2012-04-06	PLoS One	www.ncbi.nlm.nih.gov/pubmed/22493691
Keratinocyte cancer (MTAG)	rs7817124	8	133	81404008	-0.0131518	G	2.63697e-13	ZBTB10	rs10102591	81391683	1.11111	G	1e-22	Y_RNA	intron variant	31174203	Liyanage UE	2019-06-07	Hum Mol Genet	www.ncbi.nlm.nih.gov/pubmed/31174203
Late-onset myasthenia gravis	rs7817124	8	133	81404008	-0.0131518	G	2.63697e-13	ZBTB10	rs6998967	81364205	1.88679	G	9e-10	ZBTB10	intron variant	26562150	Seldin MF	2015-10-10	Mol Med	www.ncbi.nlm.nih.gov/pubmed/26562150
Mean platelet volume	rs7817124	8	133	81404008	-0.0131518	G	2.63697e-13	ZBTB10	rs182120	81418642	0.0165592	C	3e-11	ZBTB10	intron variant	32888494	Vuckovic D	2020-09-01	Cell	www.ncbi.nlm.nih.gov/pubmed/32888494
Mean platelet volume	rs7817124	8	133	81404008	-0.0131518	G	2.63697e-13	ZBTB10	rs272617	81417591	NA	T	1e-11	NR	intron variant	32888493	Chen MH	2020-09-01	Cell	www.ncbi.nlm.nih.gov/pubmed/32888493
Mean platelet volume	rs7817124	8	133	81404008	-0.0131518	G	2.63697e-13	ZBTB10	rs272607	81424801	0.014681	T	5e-12	NR	intron variant	32888493	Chen MH	2020-09-01	Cell	www.ncbi.nlm.nih.gov/pubmed/32888493
Migraine - clinic-based	rs7817124	8	133	81404008	-0.0131518	G	2.63697e-13	ZBTB10	rs400824	81357702	1.12	?	9e-06	intergenic	intron variant	23793025	Anttila V	2013-06-23	Nat Genet	www.ncbi.nlm.nih.gov/pubmed/23793025
Platelet distribution width	rs7817124	8	133	81404008	-0.0131518	G	2.63697e-13	ZBTB10	rs7817124	81404008	0.0153299	C	6e-09	ZBTB10	intron variant	32888494	Vuckovic D	2020-09-01	Cell	www.ncbi.nlm.nih.gov/pubmed/32888494
Self-reported risk-taking behaviour	rs7817124	8	133	81404008	-0.0131518	G	2.63697e-13	ZBTB10	rs7817124	81404008	0.032	C	2e-07	NR	intron variant	30181555	Strawbridge RJ	2018-09-04	Transl Psychiatry	www.ncbi.nlm.nih.gov/pubmed/30181555
Self-reported risk-taking behaviour	rs7817124	8	133	81404008	-0.0131518	G	2.63697e-13	ZBTB10	rs7817124	81404008	0.032	C	2e-07	NR	intron variant	30181555	Strawbridge RJ	2018-09-04	Transl Psychiatry	www.ncbi.nlm.nih.gov/pubmed/30181555
Self-reported risk-taking behaviour	rs7817124	8	133	81404008	-0.0131518	G	2.63697e-13	ZBTB10	rs7817124	81404008	1.03	C	6e-10	ZBTB10	intron variant	30271922	Clifton EAD	2018-05-03	Commun Biol	www.ncbi.nlm.nih.gov/pubmed/30271922
Systolic blood pressure	rs7817124	8	133	81404008	-0.0131518	G	2.63697e-13	ZBTB10	rs72688070	81393697	0.241	T	2e-13	Y_RNA	intron variant	30224653	Evangelou E	2018-09-17	Nat Genet	www.ncbi.nlm.nih.gov/pubmed/30224653
Urinary albumin-to-creatinine ratio	rs7817124	8	133	81404008	-0.0131518	G	2.63697e-13	ZBTB10	rs6998967	81364205	0.0152428	A	1e-08	ZBTB10	intron variant	31511532	Teumer A	2019-09-11	Nat Commun	www.ncbi.nlm.nih.gov/pubmed/31511532
Urinary albumin-to-creatinine ratio	rs7817124	8	133	81404008	-0.0131518	G	2.63697e-13	ZBTB10	rs6998967	81364205	0.0148	A	2e-08	ZBTB10	intron variant	31511532	Teumer A	2019-09-11	Nat Commun	www.ncbi.nlm.nih.gov/pubmed/31511532
Urinary albumin-to-creatinine ratio	rs7817124	8	133	81404008	-0.0131518	G	2.63697e-13	ZBTB10	rs11990607	81363534	0.015	A	3e-08	ZBTB1	intron variant	31630189	Casanova F	2019-10-20	Hum Mol Genet	www.ncbi.nlm.nih.gov/pubmed/31630189
Bipolar disorder or major depressive disorder	rs10094978	8	134	91509054	0.00996159	C	8.59005e-09	LINC00534	rs6471081	91463425	NA	?	4e-07	NR	intron variant	31926635	Coleman JRI	2019-11-01	Biol Psychiatry	www.ncbi.nlm.nih.gov/pubmed/31926635
Chronotype	rs10094978	8	134	91509054	0.00996159	C	8.59005e-09	LINC00534	rs6988733	91535686	1.02316	T	3e-08	CALB1, TMEM64	intron variant	30696823	Jones SE	2019-01-29	Nat Commun	www.ncbi.nlm.nih.gov/pubmed/30696823
Ejection fraction in Tripanosoma cruzi seropositivity	rs10094978	8	134	91509054	0.00996159	C	8.59005e-09	LINC00534	rs1018836	91570362	NA	?	2e-06	NR	intron variant	24324551	Deng X	2013-11-20	PLoS One	www.ncbi.nlm.nih.gov/pubmed/24324551
General risk tolerance (MTAG)	rs76861316	8	135	92967666	-0.0181179	C	4.04955e-09	RUNX1T1	rs76861316	92967666	0.0133	T	1e-09	RUNX1T1	3 prime UTR variant	30643258	Karlsson Linner R	2019-01-14	Nat Genet	www.ncbi.nlm.nih.gov/pubmed/30643258
Oppositional defiant disorder dimensions in attention-deficit hyperactivity disorder	rs76861316	8	135	92967666	-0.0181179	C	4.04955e-09	RUNX1T1	rs4500123	92970153	NA	?	6e-06	RUNX1T1	3 prime UTR variant	26184070	Aebi M	2015-07-16	Am J Med Genet B Neuropsychiatr Genet	www.ncbi.nlm.nih.gov/pubmed/26184070
Attention deficit hyperactivity disorder and conduct disorder	rs34061524	8	136	101929722	0.0100047	C	1.56307e-08	YWHAZ	rs931812	101919321	NA	C	5e-06	YWHAZ	intergenic variant	18951430	Anney RJ	2008-10-24	Am J Med Genet B Neuropsychiatr Genet	www.ncbi.nlm.nih.gov/pubmed/18951430
Adventurousness	rs983583	8	136	101961910	0.0109114	T	1.50328e-10	YWHAZ	rs4734500	101970119	0.0118487	T	2e-09	YWHAZ	non coding transcript exon variant	30643258	Karlsson Linner R	2019-01-14	Nat Genet	www.ncbi.nlm.nih.gov/pubmed/30643258
Body mass index	rs983583	8	136	101961910	0.0109114	T	1.50328e-10	YWHAZ	rs7817485	101969528	NA	?	5e-09	NR	intergenic variant	31669095	Zhu Z	2019-10-24	J Allergy Clin Immunol	www.ncbi.nlm.nih.gov/pubmed/31669095
Body mass index	rs983583	8	136	101961910	0.0109114	T	1.50328e-10	YWHAZ	rs3134353	101947453	0.017468	A	2e-08	ANKRD46, SNX31, PABPC1, FLJ42969, ZNF706, NACAP1	intron variant	26426971	Winkler TW	2015-10-01	PLoS Genet	www.ncbi.nlm.nih.gov/pubmed/26426971
Body mass index	rs983583	8	136	101961910	0.0109114	T	1.50328e-10	YWHAZ	rs3134358	101958433	0.0122	T	4e-12	NA	intron variant	30239722	Pulit SL	2018-09-14	Hum Mol Genet	www.ncbi.nlm.nih.gov/pubmed/30239722
Body mass index	rs983583	8	136	101961910	0.0109114	T	1.50328e-10	YWHAZ	rs3134353	101947453	0.018	T	7e-06	YWHAZ	intron variant	25673413	Locke AE	2015-02-12	Nature	www.ncbi.nlm.nih.gov/pubmed/25673413
Body mass index	rs983583	8	136	101961910	0.0109114	T	1.50328e-10	YWHAZ	rs7817485	101969528	NA	?	4e-09	NA	intergenic variant	30595370	Kichaev G	2018-12-27	Am J Hum Genet	www.ncbi.nlm.nih.gov/pubmed/30595370
Body mass index	rs983583	8	136	101961910	0.0109114	T	1.50328e-10	YWHAZ	rs3134353	101947453	0.015	A	1e-06	NR	intron variant	30108127	Hoffmann TJ	2018-08-14	Genetics	www.ncbi.nlm.nih.gov/pubmed/30108127
Chronotype	rs983583	8	136	101961910	0.0109114	T	1.50328e-10	YWHAZ	rs3100052	101967139	1.02491	A	3e-11	YWHAZ, ZNF706	intergenic variant	30696823	Jones SE	2019-01-29	Nat Commun	www.ncbi.nlm.nih.gov/pubmed/30696823
General risk tolerance (MTAG)	rs983583	8	136	101961910	0.0109114	T	1.50328e-10	YWHAZ	rs983583	101961910	0.0086	T	1e-12	YWHAZ	intron variant	30643258	Karlsson Linner R	2019-01-14	Nat Genet	www.ncbi.nlm.nih.gov/pubmed/30643258
High light scatter reticulocyte count	rs983583	8	136	101961910	0.0109114	T	1.50328e-10	YWHAZ	rs3100052	101967139	0.0147347	G	1e-10	YWHAZ, RN7SL685P	intergenic variant	32888494	Vuckovic D	2020-09-01	Cell	www.ncbi.nlm.nih.gov/pubmed/32888494
Morning person	rs983583	8	136	101961910	0.0109114	T	1.50328e-10	YWHAZ	rs1470764	101950038	NA	?	1e-09	NA	intron variant	30595370	Kichaev G	2018-12-27	Am J Hum Genet	www.ncbi.nlm.nih.gov/pubmed/30595370
Morningness	rs983583	8	136	101961910	0.0109114	T	1.50328e-10	YWHAZ	rs3100052	101967139	0.013	A	1e-08	NA	intergenic variant	30804565	Jansen PR	2019-02-25	Nat Genet	www.ncbi.nlm.nih.gov/pubmed/30804565
Adventurousness	rs118145834	8	137	112563050	-0.0293046	G	3.26504e-11	RP11-1101K5.1	rs28646179	112515012	0.030969	A	8e-13	CSMD3	intron variant	30643258	Karlsson Linner R	2019-01-14	Nat Genet	www.ncbi.nlm.nih.gov/pubmed/30643258
Asthma	rs4319131	8	138	119947651	0.0094441	A	2.00525e-08	TNFRSF11B	rs2073617	119964283	1.46	A	5e-06	TNFRSF11B, SAMD12, COLEC10	regulatory region variant	29273806	Demenais F	2017-12-22	Nat Genet	www.ncbi.nlm.nih.gov/pubmed/29273806
Asthma (childhood onset)	rs4319131	8	138	119947651	0.0094441	A	2.00525e-08	TNFRSF11B	rs2450083	120063542	1.049	?	8e-11	TNFRSF11B, COLEC10	intron variant	30929738	Ferreira MAR	2019-03-28	Am J Hum Genet	www.ncbi.nlm.nih.gov/pubmed/30929738
Bone mineral density	rs4319131	8	138	119947651	0.0094441	A	2.00525e-08	TNFRSF11B	rs4355801	119923873	0.09	A	8e-10	TNFRSF11B	regulatory region variant	18455228	Richards JB	2008-04-29	Lancet	www.ncbi.nlm.nih.gov/pubmed/18455228
Bone mineral density	rs4319131	8	138	119947651	0.0094441	A	2.00525e-08	TNFRSF11B	rs2062377	120007420	0.08	A	1e-07	TNFRSF11B	regulatory region variant	23437003	Paternoster L	2013-02-21	PLoS Genet	www.ncbi.nlm.nih.gov/pubmed/23437003
Bone mineral density (hip)	rs4319131	8	138	119947651	0.0094441	A	2.00525e-08	TNFRSF11B	rs6993813	120052238	0.09	C	3e-11	OPG	intron variant	18445777	Styrkarsdottir U	2008-04-29	N Engl J Med	www.ncbi.nlm.nih.gov/pubmed/18445777
Bone mineral density (hip)	rs4319131	8	138	119947651	0.0094441	A	2.00525e-08	TNFRSF11B	rs11995824	120012700	0.07	G	7e-09	TNFRSF11B	intron variant	19801982	Rivadeneira F	2009-10-04	Nat Genet	www.ncbi.nlm.nih.gov/pubmed/19801982
Bone mineral density (paediatric, skull)	rs4319131	8	138	119947651	0.0094441	A	2.00525e-08	TNFRSF11B	rs2450083	120063542	0.102	T	2e-11	COLEC10, TNFRSF11B	intron variant	24945404	Kemp JP	2014-06-19	PLoS Genet	www.ncbi.nlm.nih.gov/pubmed/24945404
Bone mineral density (paediatric, skull)	rs4319131	8	138	119947651	0.0094441	A	2.00525e-08	TNFRSF11B	rs2450083	120063542	0.0959	T	3e-08	COLEC10, TNFRSF11B	intron variant	24945404	Kemp JP	2014-06-19	PLoS Genet	www.ncbi.nlm.nih.gov/pubmed/24945404
Bone mineral density (spine)	rs4319131	8	138	119947651	0.0094441	A	2.00525e-08	TNFRSF11B	rs6469804	120044829	0.12	A	7e-15	OPG	intron variant	18445777	Styrkarsdottir U	2008-04-29	N Engl J Med	www.ncbi.nlm.nih.gov/pubmed/18445777
Bone mineral density (spine)	rs4319131	8	138	119947651	0.0094441	A	2.00525e-08	TNFRSF11B	rs2062377	120007420	0.09	T	4e-16	TNFRSF11B	regulatory region variant	19801982	Rivadeneira F	2009-10-04	Nat Genet	www.ncbi.nlm.nih.gov/pubmed/19801982
Femoral neck bone mineral density	rs4319131	8	138	119947651	0.0094441	A	2.00525e-08	TNFRSF11B	rs13264172	120012861	0.0571	A	1e-16	TNFRSF11B	intron variant	29499414	Pei YF	2018-02-27	Bone	www.ncbi.nlm.nih.gov/pubmed/29499414
Liver enzyme levels (alkaline phosphatase)	rs4319131	8	138	119947651	0.0094441	A	2.00525e-08	TNFRSF11B	rs6469788	119952750	0.00543394	A	4e-128	TNFRSF11B	intron variant	33972514	Pazoki R	2021-05-10	Nat Commun	www.ncbi.nlm.nih.gov/pubmed/33972514
Lobe attachment (rater-scored or self-reported)	rs4319131	8	138	119947651	0.0094441	A	2.00525e-08	TNFRSF11B	rs2073617	119964283	NA	?	3e-06	NR	regulatory region variant	29198719	Shaffer JR	2017-11-30	Am J Hum Genet	www.ncbi.nlm.nih.gov/pubmed/29198719
Lumbar spine bone mineral density	rs4319131	8	138	119947651	0.0094441	A	2.00525e-08	TNFRSF11B	rs13264172	120012861	0.0812	A	3e-25	TNFRSF11B	intron variant	29499414	Pei YF	2018-02-27	Bone	www.ncbi.nlm.nih.gov/pubmed/29499414
Lumbar spine bone mineral density	rs4319131	8	138	119947651	0.0094441	A	2.00525e-08	TNFRSF11B	rs2062377	120007420	0.08	A	3e-39	TNFRSF11B	regulatory region variant	22504420	Estrada K	2012-04-15	Nat Genet	www.ncbi.nlm.nih.gov/pubmed/22504420
Lymphocyte counts	rs4319131	8	138	119947651	0.0094441	A	2.00525e-08	TNFRSF11B	rs2055101	119886923	0.013407	T	2e-12	NR	intron variant	32888493	Chen MH	2020-09-01	Cell	www.ncbi.nlm.nih.gov/pubmed/32888493
Lymphocyte counts	rs4319131	8	138	119947651	0.0094441	A	2.00525e-08	TNFRSF11B	rs72680380	119932741	NA	A	4e-12	NR	intergenic variant	32888493	Chen MH	2020-09-01	Cell	www.ncbi.nlm.nih.gov/pubmed/32888493
Osteoporosis-related phenotypes	rs4319131	8	138	119947651	0.0094441	A	2.00525e-08	TNFRSF11B	rs2062375	119977792	0.14	G	3e-11	TNFRSF11B	intergenic variant	20548944	Hsu YH	2010-06-10	PLoS Genet	www.ncbi.nlm.nih.gov/pubmed/20548944
Serum alkaline phosphatase levels	rs4319131	8	138	119947651	0.0094441	A	2.00525e-08	TNFRSF11B	rs4242592	119968975	0.03	T	3e-10	TNFRSF11B	intergenic variant	31666285	Olafsson S	2019-10-30	Cancer Epidemiol Biomarkers Prev	www.ncbi.nlm.nih.gov/pubmed/31666285
Serum alkaline phosphatase levels	rs4319131	8	138	119947651	0.0094441	A	2.00525e-08	TNFRSF11B	rs6992497	119980069	0.0463	?	1e-27	COLEC10	intergenic variant	33339817	Nielsen JB	2020-12-18	Nat Commun	www.ncbi.nlm.nih.gov/pubmed/33339817
Serum alkaline phosphatase levels	rs4319131	8	138	119947651	0.0094441	A	2.00525e-08	TNFRSF11B	rs11573824	119959925	0.04675	?	2e-22	TNFRSF11B	intron variant	29403010	Kanai M	2018-02-05	Nat Genet	www.ncbi.nlm.nih.gov/pubmed/29403010
Serum alkaline phosphatase levels	rs4319131	8	138	119947651	0.0094441	A	2.00525e-08	TNFRSF11B	rs11573824	119959925	19.5	T	1e-84	TNFRSF11B	intron variant	33547301	Chen VL	2021-02-05	Nat Commun	www.ncbi.nlm.nih.gov/pubmed/33547301
Total body bone mineral density	rs4319131	8	138	119947651	0.0094441	A	2.00525e-08	TNFRSF11B	rs11995824	120012700	0.074	C	5e-32	NR	intron variant	29304378	Medina-Gomez C	2018-01-04	Am J Hum Genet	www.ncbi.nlm.nih.gov/pubmed/29304378
Total body bone mineral density	rs4319131	8	138	119947651	0.0094441	A	2.00525e-08	TNFRSF11B	rs11995824	120012700	0.0675	C	1e-31	NR	intron variant	29304378	Medina-Gomez C	2018-01-04	Am J Hum Genet	www.ncbi.nlm.nih.gov/pubmed/29304378
Total body bone mineral density (age 45-60)	rs4319131	8	138	119947651	0.0094441	A	2.00525e-08	TNFRSF11B	rs7010267	119946656	0.0838	A	3e-15	NR	intron variant	29304378	Medina-Gomez C	2018-01-04	Am J Hum Genet	www.ncbi.nlm.nih.gov/pubmed/29304378
Total body bone mineral density (age over 60)	rs4319131	8	138	119947651	0.0094441	A	2.00525e-08	TNFRSF11B	rs11995824	120012700	0.0806	C	3e-16	NR	intron variant	29304378	Medina-Gomez C	2018-01-04	Am J Hum Genet	www.ncbi.nlm.nih.gov/pubmed/29304378
Body mass index	rs4072917	8	139	143300279	0.0100218	G	1.15941e-09	TSNARE1	rs4072917	143300279	NA	?	3e-09	NR	intron variant	31669095	Zhu Z	2019-10-24	J Allergy Clin Immunol	www.ncbi.nlm.nih.gov/pubmed/31669095
Body mass index	rs4072917	8	139	143300279	0.0100218	G	1.15941e-09	TSNARE1	rs4072917	143300279	NA	?	7e-09	NA	intron variant	30595370	Kichaev G	2018-12-27	Am J Hum Genet	www.ncbi.nlm.nih.gov/pubmed/30595370
Adult body size	rs34819186	8	139	143363229	0.0123672	A	7.04046e-14	TSNARE1	rs13275517	143364521	0.00814992	T	4e-09	TSNARE1	intron variant	32376654	Richardson TG	2020-05-06	BMJ	www.ncbi.nlm.nih.gov/pubmed/32376654
Adventurousness	rs34819186	8	139	143363229	0.0123672	A	7.04046e-14	TSNARE1	rs34819186	143363229	0.0107586	A	3e-08	TSNARE1	intron variant	30643258	Karlsson Linner R	2019-01-14	Nat Genet	www.ncbi.nlm.nih.gov/pubmed/30643258
Body mass index	rs34819186	8	139	143363229	0.0123672	A	7.04046e-14	TSNARE1	rs10099330	143383694	0.0119	A	3e-12	NA	intron variant	30239722	Pulit SL	2018-09-14	Hum Mol Genet	www.ncbi.nlm.nih.gov/pubmed/30239722
General risk tolerance (MTAG)	rs34819186	8	139	143363229	0.0123672	A	7.04046e-14	TSNARE1	rs34819186	143363229	0.0078	A	5e-11	TSNARE1	intron variant	30643258	Karlsson Linner R	2019-01-14	Nat Genet	www.ncbi.nlm.nih.gov/pubmed/30643258
Acceptance of an invitation to participate in a mental health questionnaire	rs10810396	9	140	15535211	0.0106448	A	2.18852e-10	FTH1P12	rs12340969	15645713	0.97	C	1e-08	NR	intron variant	33563987	Tyrrell J	2021-02-09	Nat Commun	www.ncbi.nlm.nih.gov/pubmed/33563987
Beef consumption	rs10810396	9	140	15535211	0.0106448	A	2.18852e-10	FTH1P12	rs7873152	15555458	0.015455	?	4e-10	CCDC171	intron variant	32066663	Niarchou M	2020-02-03	Transl Psychiatry	www.ncbi.nlm.nih.gov/pubmed/32066663
Body mass index	rs10810396	9	140	15535211	0.0106448	A	2.18852e-10	FTH1P12	rs4740619	15634326	0.0171169	T	2e-10	NR	intron variant	26426971	Winkler TW	2015-10-01	PLoS Genet	www.ncbi.nlm.nih.gov/pubmed/26426971
Body mass index	rs10810396	9	140	15535211	0.0106448	A	2.18852e-10	FTH1P12	rs1539172	15784631	0.0111	G	1e-10	CCDC171	missense variant	29273807	Turcot V	2017-12-22	Nat Genet	www.ncbi.nlm.nih.gov/pubmed/29273807
Body mass index	rs10810396	9	140	15535211	0.0106448	A	2.18852e-10	FTH1P12	rs4740619	15634326	0.0189	T	3e-31	NA	intron variant	30239722	Pulit SL	2018-09-14	Hum Mol Genet	www.ncbi.nlm.nih.gov/pubmed/30239722
Body mass index	rs10810396	9	140	15535211	0.0106448	A	2.18852e-10	FTH1P12	rs4740619	15634326	0.0189	T	3e-31	NA	intron variant	30239722	Pulit SL	2018-09-14	Hum Mol Genet	www.ncbi.nlm.nih.gov/pubmed/30239722
Body mass index	rs10810396	9	140	15535211	0.0106448	A	2.18852e-10	FTH1P12	rs4740619	15634326	0.0189	T	3e-31	NA	intron variant	30239722	Pulit SL	2018-09-14	Hum Mol Genet	www.ncbi.nlm.nih.gov/pubmed/30239722
Body mass index	rs10810396	9	140	15535211	0.0106448	A	2.18852e-10	FTH1P12	rs4740619	15634326	0.02	T	9e-07	C9orf93	intron variant	25673413	Locke AE	2015-02-12	Nature	www.ncbi.nlm.nih.gov/pubmed/25673413
Body mass index	rs10810396	9	140	15535211	0.0106448	A	2.18852e-10	FTH1P12	rs4740619	15634326	0.017	T	6e-09	C9orf93	intron variant	25673413	Locke AE	2015-02-12	Nature	www.ncbi.nlm.nih.gov/pubmed/25673413
Body mass index	rs10810396	9	140	15535211	0.0106448	A	2.18852e-10	FTH1P12	rs4740619	15634326	0.018	T	5e-09	C9orf93	intron variant	25673413	Locke AE	2015-02-12	Nature	www.ncbi.nlm.nih.gov/pubmed/25673413
Body mass index	rs10810396	9	140	15535211	0.0106448	A	2.18852e-10	FTH1P12	rs4740619	15634326	0.016	T	4e-10	NR	intron variant	30108127	Hoffmann TJ	2018-08-14	Genetics	www.ncbi.nlm.nih.gov/pubmed/30108127
Body mass index	rs10810396	9	140	15535211	0.0106448	A	2.18852e-10	FTH1P12	rs4740619	15634326	0.016	C	3e-10	CCDC171	intron variant	28892062	Akiyama M	2017-09-11	Nat Genet	www.ncbi.nlm.nih.gov/pubmed/28892062
Lamb consumption	rs10810396	9	140	15535211	0.0106448	A	2.18852e-10	FTH1P12	rs378132	15633006	0.0195694	?	1e-15	CCDC171	intron variant	32066663	Niarchou M	2020-02-03	Transl Psychiatry	www.ncbi.nlm.nih.gov/pubmed/32066663
Meat-related diet	rs10810396	9	140	15535211	0.0106448	A	2.18852e-10	FTH1P12	rs9406517	15597193	0.0229086	?	5e-12	CCDC171	intron variant	32066663	Niarchou M	2020-02-03	Transl Psychiatry	www.ncbi.nlm.nih.gov/pubmed/32066663
Meat-related diet	rs10810396	9	140	15535211	0.0106448	A	2.18852e-10	FTH1P12	rs10125463	15677925	0.0206152	?	4e-17	CCDC171	intron variant	32066663	Niarchou M	2020-02-03	Transl Psychiatry	www.ncbi.nlm.nih.gov/pubmed/32066663
Relative carbohydrate intake	rs10810396	9	140	15535211	0.0106448	A	2.18852e-10	FTH1P12	rs1848582	15641978	0.015	?	9e-08	NR	intron variant	32393786	Meddens SFW	2020-05-11	Mol Psychiatry	www.ncbi.nlm.nih.gov/pubmed/32393786
Waist-hip ratio	rs10810396	9	140	15535211	0.0106448	A	2.18852e-10	FTH1P12	rs6474945	15670492	0.0101	T	3e-09	NA	intron variant	30239722	Pulit SL	2018-09-14	Hum Mol Genet	www.ncbi.nlm.nih.gov/pubmed/30239722
Body mass index	rs1169478	9	140	15895539	-0.0110049	T	6.43734e-11	CCDC171	rs1927702	15986716	0.08	G	6e-06	NR	intron variant	19851299	Johansson A	2009-10-22	Obesity (Silver Spring)	www.ncbi.nlm.nih.gov/pubmed/19851299
General risk tolerance (MTAG)	rs1169478	9	140	15895539	-0.0110049	T	6.43734e-11	CCDC171	rs1169479	15895806	0.0071	T	3e-09	CCDC171	intron variant	30643258	Karlsson Linner R	2019-01-14	Nat Genet	www.ncbi.nlm.nih.gov/pubmed/30643258
Adventurousness	rs1341729	9	140	15898228	-0.0116371	C	8.77876e-10	CCDC171	rs1341729	15898228	0.0117035	T	4e-08	C9orf92	intron variant	30643258	Karlsson Linner R	2019-01-14	Nat Genet	www.ncbi.nlm.nih.gov/pubmed/30643258
Adult body size	rs10810486	9	140	15943599	0.00945284	C	1.59029e-08	CCDC171	rs13292699	15910044	0.0125361	A	2e-19	CCDC171	intron variant	32376654	Richardson TG	2020-05-06	BMJ	www.ncbi.nlm.nih.gov/pubmed/32376654
Body mass index	rs10810486	9	140	15943599	0.00945284	C	1.59029e-08	CCDC171	rs9776097	15647348	NA	?	9e-26	NR	intron variant	31669095	Zhu Z	2019-10-24	J Allergy Clin Immunol	www.ncbi.nlm.nih.gov/pubmed/31669095
Body mass index	rs10810486	9	140	15943599	0.00945284	C	1.59029e-08	CCDC171	rs13292699	15910044	NA	?	2e-25	NA	intron variant	30595370	Kichaev G	2018-12-27	Am J Hum Genet	www.ncbi.nlm.nih.gov/pubmed/30595370
C-reactive protein levels	rs10810486	9	140	15943599	0.00945284	C	1.59029e-08	CCDC171	rs10810455	15866156	0.0145	G	2e-09	NR	intron variant	33462484	Sinnott-Armstrong N	2021-01-18	Nat Genet	www.ncbi.nlm.nih.gov/pubmed/33462484
C-reactive protein levels	rs10810486	9	140	15943599	0.00945284	C	1.59029e-08	CCDC171	rs10810455	15866156	0.0133214	C	4e-11	NR	intron variant	31900758	Han X	2020-01-03	Eur J Epidemiol	www.ncbi.nlm.nih.gov/pubmed/31900758
Lung function (FEV1/FVC)	rs10810486	9	140	15943599	0.00945284	C	1.59029e-08	CCDC171	rs10756728	15973288	NA	?	5e-11	NA	3 prime UTR variant	30595370	Kichaev G	2018-12-27	Am J Hum Genet	www.ncbi.nlm.nih.gov/pubmed/30595370
Lung function (FVC)	rs10810486	9	140	15943599	0.00945284	C	1.59029e-08	CCDC171	rs4740631	16030126	NA	?	2e-11	NA	intron variant	30595370	Kichaev G	2018-12-27	Am J Hum Genet	www.ncbi.nlm.nih.gov/pubmed/30595370
Mental health study participation (completed survey)	rs10810486	9	140	15943599	0.00945284	C	1.59029e-08	CCDC171	rs6474966	15757537	0.0060111	A	3e-08	CCDC171	intron variant	31263887	Adams MJ	2019-07-01	Int J Epidemiol	www.ncbi.nlm.nih.gov/pubmed/31263887
Parental longevity (father's age at death or father's attained age)	rs10810486	9	140	15943599	0.00945284	C	1.59029e-08	CCDC171	rs4741545	15830506	NA	A	3e-06	NR	intron variant	31484785	Wright KM	2019-09-04	G3 (Bethesda)	www.ncbi.nlm.nih.gov/pubmed/31484785
Parental longevity (father's age at death or father's attained age)	rs10810486	9	140	15943599	0.00945284	C	1.59029e-08	CCDC171	rs10756730	15975069	NA	A	4e-06	NR	intron variant	31484785	Wright KM	2019-09-04	G3 (Bethesda)	www.ncbi.nlm.nih.gov/pubmed/31484785
Predicted visceral adipose tissue	rs10810486	9	140	15943599	0.00945284	C	1.59029e-08	CCDC171	rs10756714	15885041	0.0196814	G	3e-15	NR	intron variant	31501611	Karlsson T	2019-09-09	Nat Med	www.ncbi.nlm.nih.gov/pubmed/31501611
Adventurousness	rs12685518	9	142	16677496	0.0113302	C	6.09696e-09	BNC2	rs4961729	16676601	0.0131378	A	2e-08	BNC2	intron variant	30643258	Karlsson Linner R	2019-01-14	Nat Genet	www.ncbi.nlm.nih.gov/pubmed/30643258
Adolescent idiopathic scoliosis	rs10756780	9	142	16697337	-0.0110333	C	3.02794e-08	BNC2	rs3904778	16681993	1.21	G	5e-08	BNC2	intron variant	26211971	Ogura Y	2015-07-23	Am J Hum Genet	www.ncbi.nlm.nih.gov/pubmed/26211971
Adolescent idiopathic scoliosis	rs10756780	9	142	16697337	-0.0110333	C	3.02794e-08	BNC2	rs3904778	16681993	1.21	G	2e-13	BNC2	intron variant	26211971	Ogura Y	2015-07-23	Am J Hum Genet	www.ncbi.nlm.nih.gov/pubmed/26211971
Adolescent idiopathic scoliosis	rs10756780	9	142	16697337	-0.0110333	C	3.02794e-08	BNC2	rs7028900	16690612	1.2	C	2e-17	BNC2	intron variant	31417091	Kou I	2019-08-15	Nat Commun	www.ncbi.nlm.nih.gov/pubmed/31417091
Adolescent idiopathic scoliosis	rs10756780	9	142	16697337	-0.0110333	C	3.02794e-08	BNC2	rs7028900	16690612	1.19	C	2e-13	BNC2	intron variant	31417091	Kou I	2019-08-15	Nat Commun	www.ncbi.nlm.nih.gov/pubmed/31417091
Adolescent idiopathic scoliosis	rs10756780	9	142	16697337	-0.0110333	C	3.02794e-08	BNC2	rs10756785	16700837	1.21	?	7e-10	BNC2	intron variant	30395268	Khanshour AM	2018-11-01	Hum Mol Genet	www.ncbi.nlm.nih.gov/pubmed/30395268
Heel bone mineral density	rs10756780	9	142	16697337	-0.0110333	C	3.02794e-08	BNC2	rs4961733	16686327	0.0231928	G	6e-23	BNC2	intron variant	30598549	Morris JA	2018-12-31	Nat Genet	www.ncbi.nlm.nih.gov/pubmed/30598549
Heel bone mineral density	rs10756780	9	142	16697337	-0.0110333	C	3.02794e-08	BNC2	rs4961733	16686327	0.0290091	?	3e-29	NA	intron variant	30048462	Kim SK	2018-07-26	PLoS One	www.ncbi.nlm.nih.gov/pubmed/30048462
Heel bone mineral density	rs10756780	9	142	16697337	-0.0110333	C	3.02794e-08	BNC2	rs4961733	16686327	NA	?	3e-31	NA	intron variant	30595370	Kichaev G	2018-12-27	Am J Hum Genet	www.ncbi.nlm.nih.gov/pubmed/30595370
Urate levels	rs10756780	9	142	16697337	-0.0110333	C	3.02794e-08	BNC2	rs3850445	16703381	0.0207	A	2e-08	BNC2	intron variant	31578528	Tin A	2019-10-02	Nat Genet	www.ncbi.nlm.nih.gov/pubmed/31578528
Adventurousness	rs7036637	9	143	19695638	0.0103898	G	2.58617e-09	SLC24A2	rs7036637	19695638	0.0111319	C	3e-08	SLC24A2	intron variant	30643258	Karlsson Linner R	2019-01-14	Nat Genet	www.ncbi.nlm.nih.gov/pubmed/30643258
General risk tolerance (MTAG)	rs7036637	9	143	19695638	0.0103898	G	2.58617e-09	SLC24A2	rs7036637	19695638	0.0068	C	3e-08	SLC24A2	intron variant	30643258	Karlsson Linner R	2019-01-14	Nat Genet	www.ncbi.nlm.nih.gov/pubmed/30643258
Adventurousness	rs13286845	9	144	22934663	0.0120839	A	1.01552e-09	AL391117.1	rs13286845	22934663	0.0132396	A	4e-09	DMRTA1	intron variant	30643258	Karlsson Linner R	2019-01-14	Nat Genet	www.ncbi.nlm.nih.gov/pubmed/30643258
General risk tolerance (MTAG)	rs13286845	9	144	22934663	0.0120839	A	1.01552e-09	AL391117.1	rs13286845	22934663	0.0076	A	4e-08	DMRTA1	intron variant	30643258	Karlsson Linner R	2019-01-14	Nat Genet	www.ncbi.nlm.nih.gov/pubmed/30643258
Systolic blood pressure	rs13286845	9	144	22934663	0.0120839	A	1.01552e-09	AL391117.1	rs13286845	22934663	NA	?	4e-08	NA	intron variant	30595370	Kichaev G	2018-12-27	Am J Hum Genet	www.ncbi.nlm.nih.gov/pubmed/30595370
Systolic blood pressure	rs13286845	9	144	22934663	0.0120839	A	1.01552e-09	AL391117.1	rs9886665	22942770	0.2048	T	3e-09	DMRTA1	intron variant	30224653	Evangelou E	2018-09-17	Nat Genet	www.ncbi.nlm.nih.gov/pubmed/30224653
Total PHF-tau (SNP x SNP interaction)	rs13286845	9	144	22934663	0.0120839	A	1.01552e-09	AL391117.1	rs2273347 x rs9886665	22942770	NA	?	8e-12	NR x NR	intron variant x intron variant	32450446	Wang H	2020-04-29	Neurobiol Aging	www.ncbi.nlm.nih.gov/pubmed/32450446
Menarche (age at onset)	rs11138039	9	146	81667670	0.010604	A	1.88762e-08	KRT18P24	rs10867332	81651533	NA	?	3e-08	NA	non coding transcript exon variant	30595370	Kichaev G	2018-12-27	Am J Hum Genet	www.ncbi.nlm.nih.gov/pubmed/30595370
General risk tolerance (MTAG)	rs1387927	9	148	87788048	-0.00952823	A	1.75346e-08	UBE2V1P10	rs13301002	87765970	0.0066	T	3e-08	AGTPBP1	intergenic variant	30643258	Karlsson Linner R	2019-01-14	Nat Genet	www.ncbi.nlm.nih.gov/pubmed/30643258
interferon-related traits	rs1387927	9	148	87788048	-0.00952823	A	1.75346e-08	UBE2V1P10	rs717673	87789920	NA	G	8e-06	NR	intron variant	33104735	Lundtoft C	2020-10-26	PLoS Genet	www.ncbi.nlm.nih.gov/pubmed/33104735
Alanine aminotransferase levels	rs111270376	9	149	98199379	0.018954	A	2.91363e-08	PTCH1	rs2282043	98212608	5.6	C	2e-08	PTCH1	3 prime UTR variant	33547301	Chen VL	2021-02-05	Nat Commun	www.ncbi.nlm.nih.gov/pubmed/33547301
Birth length (MTAG)	rs111270376	9	149	98199379	0.018954	A	2.91363e-08	PTCH1	rs16909902	98236202	0.0759858	A	2e-14	NR	intron variant	31681408	Yang XL	2019-10-11	Front Genet	www.ncbi.nlm.nih.gov/pubmed/31681408
Birth weight	rs111270376	9	149	98199379	0.018954	A	2.91363e-08	PTCH1	rs28510415	98245026	0.0526	G	4e-16	PTCH1	non coding transcript exon variant	27680694	Horikoshi M	2016-10-13	Nature	www.ncbi.nlm.nih.gov/pubmed/27680694
Birth weight (MTAG)	rs111270376	9	149	98199379	0.018954	A	2.91363e-08	PTCH1	rs16909902	98236202	0.0557842	A	3e-17	NR	intron variant	31681408	Yang XL	2019-10-11	Front Genet	www.ncbi.nlm.nih.gov/pubmed/31681408
Cortical thickness (MOSTest)	rs111270376	9	149	98199379	0.018954	A	2.91363e-08	PTCH1	rs16909859	98204792	NA	?	8e-09	CDC42EP3	intergenic variant	32665545	van der Meer D	2020-07-14	Nat Commun	www.ncbi.nlm.nih.gov/pubmed/32665545
Feeling worry	rs111270376	9	149	98199379	0.018954	A	2.91363e-08	PTCH1	rs28510415	98245026	5.534	A	3e-08	PTCH1	non coding transcript exon variant	29500382	Nagel M	2018-03-02	Nat Commun	www.ncbi.nlm.nih.gov/pubmed/29500382
Hip circumference adjusted for BMI	rs111270376	9	149	98199379	0.018954	A	2.91363e-08	PTCH1	rs568513587	98198202	0.0422444	C	4e-09	PTCH1	intergenic variant	34021172	Christakoudi S	2021-05-21	Sci Rep	www.ncbi.nlm.nih.gov/pubmed/34021172
Hip circumference adjusted for BMI	rs111270376	9	149	98199379	0.018954	A	2.91363e-08	PTCH1	rs16909865	98207302	0.0465692	G	8e-16	PTCH1	3 prime UTR variant	34021172	Christakoudi S	2021-05-21	Sci Rep	www.ncbi.nlm.nih.gov/pubmed/34021172
Life satisfaction	rs111270376	9	149	98199379	0.018954	A	2.91363e-08	PTCH1	rs59925771	98210941	0.0145309	T	2e-12	NR	intron variant	30643256	Baselmans BML	2019-01-14	Nat Genet	www.ncbi.nlm.nih.gov/pubmed/30643256
Neuroticism	rs111270376	9	149	98199379	0.018954	A	2.91363e-08	PTCH1	rs112191650	98204603	5.711	T	1e-08	NR	intergenic variant	29942085	Nagel M	2018-06-25	Nat Genet	www.ncbi.nlm.nih.gov/pubmed/29942085
Neuroticism	rs111270376	9	149	98199379	0.018954	A	2.91363e-08	PTCH1	rs3824488	98236664	7.583	T	3e-14	intergenic	intron variant	29255261	Luciano M	2017-12-18	Nat Genet	www.ncbi.nlm.nih.gov/pubmed/29255261
Positive affect	rs111270376	9	149	98199379	0.018954	A	2.91363e-08	PTCH1	rs59925771	98210941	0.0136008	T	9e-13	NR	intron variant	30643256	Baselmans BML	2019-01-14	Nat Genet	www.ncbi.nlm.nih.gov/pubmed/30643256
Pulmonary function	rs111270376	9	149	98199379	0.018954	A	2.91363e-08	PTCH1	rs16909898	98231008	0.5	A	5e-07	PTCH1	intron variant	20010835	Hancock DB	2009-12-13	Nat Genet	www.ncbi.nlm.nih.gov/pubmed/20010835
Pulmonary function (smoking interaction)	rs111270376	9	149	98199379	0.018954	A	2.91363e-08	PTCH1	rs16909898	98231008	NA	?	8e-12	PTCH1	intron variant	23284291	Hancock DB	2012-12-20	PLoS Genet	www.ncbi.nlm.nih.gov/pubmed/23284291
Sensitivity to environmental stress and adversity	rs111270376	9	149	98199379	0.018954	A	2.91363e-08	PTCH1	rs2282040	98248328	0.02858	G	8e-13	NR	intron variant	31972866	Nagel M	2020-01-23	Acta Psychiatr Scand	www.ncbi.nlm.nih.gov/pubmed/31972866
Sunburns	rs111270376	9	149	98199379	0.018954	A	2.91363e-08	PTCH1	rs16909902	98236202	NA	?	1e-07	NA	intron variant	30595370	Kichaev G	2018-12-27	Am J Hum Genet	www.ncbi.nlm.nih.gov/pubmed/30595370
White blood cell count	rs111270376	9	149	98199379	0.018954	A	2.91363e-08	PTCH1	rs80155616	98243868	NA	?	7e-09	NA	intron variant	30595370	Kichaev G	2018-12-27	Am J Hum Genet	www.ncbi.nlm.nih.gov/pubmed/30595370
Adventurousness	rs16909981	9	149	98313032	0.0154968	G	6.94852e-10	PTCH1	rs73529860	98299300	0.019741	T	5e-11	PTCH1	intergenic variant	30643258	Karlsson Linner R	2019-01-14	Nat Genet	www.ncbi.nlm.nih.gov/pubmed/30643258
Anxiety	rs16909981	9	149	98313032	0.0154968	G	6.94852e-10	PTCH1	rs28427480	98264942	0.0406302	A	1e-25	PTCH1	intron variant	33859377	Thorp JG	2021-04-15	Nat Hum Behav	www.ncbi.nlm.nih.gov/pubmed/33859377
Appendicular lean mass	rs16909981	9	149	98313032	0.0154968	G	6.94852e-10	PTCH1	rs60417486	98262178	0.0555	A	1e-62	NR	intron variant	33097823	Pei YF	2020-10-23	Commun Biol	www.ncbi.nlm.nih.gov/pubmed/33097823
Appendicular lean mass	rs16909981	9	149	98313032	0.0154968	G	6.94852e-10	PTCH1	rs16909922	98265901	0.103352	G	3e-19	NR	intron variant	31761296	Hernandez Cordero AI	2019-11-21	Am J Hum Genet	www.ncbi.nlm.nih.gov/pubmed/31761296
Appendicular lean mass	rs16909981	9	149	98313032	0.0154968	G	6.94852e-10	PTCH1	rs60417486	98262178	0.117457	A	5e-12	NR	intron variant	31761296	Hernandez Cordero AI	2019-11-21	Am J Hum Genet	www.ncbi.nlm.nih.gov/pubmed/31761296
Birth weight	rs16909981	9	149	98313032	0.0154968	G	6.94852e-10	PTCH1	rs10512249	98256309	0.044	A	2e-15	NR	intron variant	31097437	Plotnikov D	2019-05-16	Br J Ophthalmol	www.ncbi.nlm.nih.gov/pubmed/31097437
Depressive symptoms	rs16909981	9	149	98313032	0.0154968	G	6.94852e-10	PTCH1	rs10512249	98256309	0.0117012	A	6e-13	NR	intron variant	30643256	Baselmans BML	2019-01-14	Nat Genet	www.ncbi.nlm.nih.gov/pubmed/30643256
Feeling hurt	rs16909981	9	149	98313032	0.0154968	G	6.94852e-10	PTCH1	rs145965565	98273305	6.66	T	3e-11	PTCH1	intron variant	29500382	Nagel M	2018-03-02	Nat Commun	www.ncbi.nlm.nih.gov/pubmed/29500382
Hip circumference adjusted for BMI	rs16909981	9	149	98313032	0.0154968	G	6.94852e-10	PTCH1	rs28427480	98264942	0.0530813	C	4e-24	PTCH1	intron variant	34021172	Christakoudi S	2021-05-21	Sci Rep	www.ncbi.nlm.nih.gov/pubmed/34021172
Hip circumference adjusted for BMI	rs16909981	9	149	98313032	0.0154968	G	6.94852e-10	PTCH1	rs145965565	98273305	0.0347472	G	8e-13	PTCH1	intron variant	34021172	Christakoudi S	2021-05-21	Sci Rep	www.ncbi.nlm.nih.gov/pubmed/34021172
Leisure sedentary behaviour (computer use)	rs16909981	9	149	98313032	0.0154968	G	6.94852e-10	PTCH1	rs113851275	98297220	0.0209442	?	3e-09	NR	intergenic variant	32317632	van de Vegte YJ	2020-04-21	Nat Commun	www.ncbi.nlm.nih.gov/pubmed/32317632
Lung function (FEV1/FVC)	rs16909981	9	149	98313032	0.0154968	G	6.94852e-10	PTCH1	rs28446321	98266855	0.0523	A	5e-36	PTCH1	intron variant	30804560	Shrine N	2019-02-25	Nat Genet	www.ncbi.nlm.nih.gov/pubmed/30804560
Lung function (FEV1/FVC)	rs16909981	9	149	98313032	0.0154968	G	6.94852e-10	PTCH1	rs145965565	98273305	NA	?	9e-46	NA	intron variant	30595370	Kichaev G	2018-12-27	Am J Hum Genet	www.ncbi.nlm.nih.gov/pubmed/30595370
Lung function (FVC)	rs16909981	9	149	98313032	0.0154968	G	6.94852e-10	PTCH1	rs28446321	98266855	0.0446	A	3e-27	PTCH1	intron variant	30804560	Shrine N	2019-02-25	Nat Genet	www.ncbi.nlm.nih.gov/pubmed/30804560
Lung function (FVC)	rs16909981	9	149	98313032	0.0154968	G	6.94852e-10	PTCH1	rs113154802	98278413	NA	?	2e-33	NA	intron variant	30595370	Kichaev G	2018-12-27	Am J Hum Genet	www.ncbi.nlm.nih.gov/pubmed/30595370
Lung volume	rs16909981	9	149	98313032	0.0154968	G	6.94852e-10	PTCH1	rs28427480	98264942	0.066	?	1e-08	PTCH1	intron variant	34128465	Liu Y	2021-06-15	Elife	www.ncbi.nlm.nih.gov/pubmed/34128465
Neurociticism	rs16909981	9	149	98313032	0.0154968	G	6.94852e-10	PTCH1	rs75614054	98275789	7.62	T	3e-14	PTCH1	intron variant	29500382	Nagel M	2018-03-02	Nat Commun	www.ncbi.nlm.nih.gov/pubmed/29500382
Neuroticism	rs16909981	9	149	98313032	0.0154968	G	6.94852e-10	PTCH1	rs75614054	98275789	8.252	T	2e-16	NR	intron variant	29942085	Nagel M	2018-06-25	Nat Genet	www.ncbi.nlm.nih.gov/pubmed/29942085
Neuroticism	rs16909981	9	149	98313032	0.0154968	G	6.94852e-10	PTCH1	rs28427480	98264942	NA	?	9e-13	NA	intron variant	30595370	Kichaev G	2018-12-27	Am J Hum Genet	www.ncbi.nlm.nih.gov/pubmed/30595370
Neuroticism	rs16909981	9	149	98313032	0.0154968	G	6.94852e-10	PTCH1	rs10512249	98256309	0.01866	A	4e-13	NR	intron variant	30643256	Baselmans BML	2019-01-14	Nat Genet	www.ncbi.nlm.nih.gov/pubmed/30643256
Optic disc size	rs16909981	9	149	98313032	0.0154968	G	6.94852e-10	PTCH1	rs16909978	98307990	0.02	A	9e-10	PTCH1	intergenic variant	31809533	Han X	2019-09-06	Hum Mol Genet	www.ncbi.nlm.nih.gov/pubmed/31809533
Type 2 diabetes	rs16909981	9	149	98313032	0.0154968	G	6.94852e-10	PTCH1	rs113154802	98278413	1.06	C	4e-08	PTCH1	intron variant	32499647	Spracklen CN	2020-05-06	Nature	www.ncbi.nlm.nih.gov/pubmed/32499647
Well-being spectrum (multivariate analysis)	rs16909981	9	149	98313032	0.0154968	G	6.94852e-10	PTCH1	rs28427480	98264942	0.0118059	C	1e-14	NR	intron variant	30643256	Baselmans BML	2019-01-14	Nat Genet	www.ncbi.nlm.nih.gov/pubmed/30643256
Worry	rs16909981	9	149	98313032	0.0154968	G	6.94852e-10	PTCH1	rs75614054	98275789	0.02406	T	1e-08	NR	intron variant	29942085	Nagel M	2018-06-25	Nat Genet	www.ncbi.nlm.nih.gov/pubmed/29942085
Adventurousness	rs10981924	9	150	116546611	-0.0119079	C	1.27062e-11	AL157702.1	rs10817520	116555661	0.0115459	T	2e-08	ZNF618	intergenic variant	30643258	Karlsson Linner R	2019-01-14	Nat Genet	www.ncbi.nlm.nih.gov/pubmed/30643258
Balding type 1	rs10981924	9	150	116546611	-0.0119079	C	1.27062e-11	AL157702.1	rs10981925	116548430	NA	?	2e-22	NA	intergenic variant	30595370	Kichaev G	2018-12-27	Am J Hum Genet	www.ncbi.nlm.nih.gov/pubmed/30595370
General risk tolerance (MTAG)	rs10981924	9	150	116546611	-0.0119079	C	1.27062e-11	AL157702.1	rs949527	116553211	0.0075	T	2e-09	ZNF618	intergenic variant	30643258	Karlsson Linner R	2019-01-14	Nat Genet	www.ncbi.nlm.nih.gov/pubmed/30643258
Male-pattern baldness	rs10981924	9	150	116546611	-0.0119079	C	1.27062e-11	AL157702.1	rs10981922	116544406	0.0331023	G	1e-24	NR	regulatory region variant	30573740	Yap CX	2018-12-20	Nat Commun	www.ncbi.nlm.nih.gov/pubmed/30573740
Male-pattern baldness	rs10981924	9	150	116546611	-0.0119079	C	1.27062e-11	AL157702.1	rs201655553	116565927	0.14	G	7e-09	NA	intergenic variant	28272467	Heilmann-Heimbach S	2017-03-08	Nat Commun	www.ncbi.nlm.nih.gov/pubmed/28272467
Tea consumption	rs10981924	9	150	116546611	-0.0119079	C	1.27062e-11	AL157702.1	rs12554801	116586362	0.0075	T	4e-06	ZNF618	intergenic variant	31046077	Zhong VW	2019-05-02	Hum Mol Genet	www.ncbi.nlm.nih.gov/pubmed/31046077
Adventurousness	rs4836927	9	151	126241203	-0.0139831	G	4.78331e-15	DENND1A	rs4836927	126241203	0.013735	C	5e-11	DENND1A	intron variant	30643258	Karlsson Linner R	2019-01-14	Nat Genet	www.ncbi.nlm.nih.gov/pubmed/30643258
General risk tolerance (MTAG)	rs4836927	9	151	126241203	-0.0139831	G	4.78331e-15	DENND1A	rs4836927	126241203	0.01	C	5e-15	DENND1A	intron variant	30643258	Karlsson Linner R	2019-01-14	Nat Genet	www.ncbi.nlm.nih.gov/pubmed/30643258
Chronotype	rs10818831	9	151	126312791	0.0114812	G	3.93037e-08	DENND1A	rs10818834	126317324	1.03066	T	5e-12	DENND1A	intron variant	30696823	Jones SE	2019-01-29	Nat Commun	www.ncbi.nlm.nih.gov/pubmed/30696823
Morning person	rs10818831	9	151	126312791	0.0114812	G	3.93037e-08	DENND1A	rs10818834	126317324	NA	?	4e-11	NA	intron variant	30595370	Kichaev G	2018-12-27	Am J Hum Genet	www.ncbi.nlm.nih.gov/pubmed/30595370
Morningness	rs10818831	9	151	126312791	0.0114812	G	3.93037e-08	DENND1A	rs10818834	126317324	0.014	T	5e-09	NA	intron variant	30804565	Jansen PR	2019-02-25	Nat Genet	www.ncbi.nlm.nih.gov/pubmed/30804565
Suffering from nerves	rs10818831	9	151	126312791	0.0114812	G	3.93037e-08	DENND1A	rs6478623	126315123	5.51	T	4e-08	DENND1A	intron variant	29500382	Nagel M	2018-03-02	Nat Commun	www.ncbi.nlm.nih.gov/pubmed/29500382
Worry	rs10818831	9	151	126312791	0.0114812	G	3.93037e-08	DENND1A	rs6478623	126315123	0.01539	G	1e-08	NR	intron variant	29942085	Nagel M	2018-06-25	Nat Genet	www.ncbi.nlm.nih.gov/pubmed/29942085
Cortical surface area (MOSTest)	rs28661002	9	151	126335211	0.0107242	T	5.65486e-09	DENND1A	rs76282124	126335818	NA	?	9e-12	MITF	intron variant	32665545	van der Meer D	2020-07-14	Nat Commun	www.ncbi.nlm.nih.gov/pubmed/32665545
Educational attainment (MTAG)	rs28661002	9	151	126335211	0.0107242	T	5.65486e-09	DENND1A	rs12342546	126329270	0.0117	A	4e-14	Intergenic	intron variant	30038396	Lee JJ	2018-07-23	Nat Genet	www.ncbi.nlm.nih.gov/pubmed/30038396
Educational attainment (years of education)	rs28661002	9	151	126335211	0.0107242	T	5.65486e-09	DENND1A	rs12342546	126329270	0.0128	A	1e-14	NA	intron variant	30038396	Lee JJ	2018-07-23	Nat Genet	www.ncbi.nlm.nih.gov/pubmed/30038396
Self-reported risk-taking behaviour	rs28661002	9	151	126335211	0.0107242	T	5.65486e-09	DENND1A	rs12115650	126367705	0.032	A	2e-07	NR	intron variant	30181555	Strawbridge RJ	2018-09-04	Transl Psychiatry	www.ncbi.nlm.nih.gov/pubmed/30181555
Self-reported risk-taking behaviour	rs28661002	9	151	126335211	0.0107242	T	5.65486e-09	DENND1A	rs12115650	126367705	0.032	A	2e-07	NR	intron variant	30181555	Strawbridge RJ	2018-09-04	Transl Psychiatry	www.ncbi.nlm.nih.gov/pubmed/30181555
Self-reported risk-taking behaviour	rs28661002	9	151	126335211	0.0107242	T	5.65486e-09	DENND1A	rs12115650	126367705	1.026	G	2e-08	DENND1A	intron variant	30271922	Clifton EAD	2018-05-03	Commun Biol	www.ncbi.nlm.nih.gov/pubmed/30271922
Leisure sedentary behaviour (computer use)	rs7020626	9	151	126338482	0.0114369	G	2.91948e-11	DENND1A	rs73578186	126334485	0.0149904	?	2e-10	NR	intron variant	32317632	van de Vegte YJ	2020-04-21	Nat Commun	www.ncbi.nlm.nih.gov/pubmed/32317632
Leisure sedentary behaviour (television watching)	rs7020626	9	151	126338482	0.0114369	G	2.91948e-11	DENND1A	rs73578186	126334485	0.0118711	?	3e-07	NR	intron variant	32317632	van de Vegte YJ	2020-04-21	Nat Commun	www.ncbi.nlm.nih.gov/pubmed/32317632
Waist circumference adjusted for body mass index	rs7020626	9	151	126338482	0.0114369	G	2.91948e-11	DENND1A	rs10986087	126442740	NA	?	9e-09	NR	intron variant	31669095	Zhu Z	2019-10-24	J Allergy Clin Immunol	www.ncbi.nlm.nih.gov/pubmed/31669095
Depression	rs2536951	9	151	126646519	0.0103853	A	4.23766e-08	DENND1A	rs2670139	126634255	1.01833	C	2e-12	NR	intron variant	30718901	Howard DM	2019-02-04	Nat Neurosci	www.ncbi.nlm.nih.gov/pubmed/30718901
Feeling nervous	rs2536951	9	151	126646519	0.0103853	A	4.23766e-08	DENND1A	rs7026674	126452936	5.67	T	1e-08	DENND1A	intron variant	29500382	Nagel M	2018-03-02	Nat Commun	www.ncbi.nlm.nih.gov/pubmed/29500382
Height	rs2536951	9	151	126646519	0.0103853	A	4.23766e-08	DENND1A	rs4838083	126714308	NA	?	7e-10	NA	intergenic variant	30595370	Kichaev G	2018-12-27	Am J Hum Genet	www.ncbi.nlm.nih.gov/pubmed/30595370
Polycystic ovary syndrome	rs2536951	9	151	126646519	0.0103853	A	4.23766e-08	DENND1A	rs2479106	126525212	1.35	G	5e-10	NR	intron variant	22885925	Shi Y	2012-08-12	Nat Genet	www.ncbi.nlm.nih.gov/pubmed/22885925
Polycystic ovary syndrome	rs2536951	9	151	126646519	0.0103853	A	4.23766e-08	DENND1A	rs2479106	126525212	1.34	G	8e-19	DENND1A	intron variant	21151128	Chen ZJ	2010-12-12	Nat Genet	www.ncbi.nlm.nih.gov/pubmed/21151128
Type 2 diabetes	rs2536951	9	151	126646519	0.0103853	A	4.23766e-08	DENND1A	rs1752169	126586563	0.0317	C	2e-09	NR	intron variant	32541925	Vujkovic M	2020-06-15	Nat Genet	www.ncbi.nlm.nih.gov/pubmed/32541925
Adverse response to chemotherapy in breast cancer (alopecia) (cyclophosphamide+doxorubicin+/-5FU)	rs3739827	9	151	126690157	0.0121278	G	5.86051e-09	DENND1A	rs10818894	126695770	10.4	G	2e-06	DENND1A	TF binding site variant	24025145	Chung S	2013-09-11	Breast Cancer Res	www.ncbi.nlm.nih.gov/pubmed/24025145
Educational attainment (MTAG)	rs214626	9	152	135718584	-0.011546	G	2.45833e-08	AK8	rs214626	135718584	0.0109	A	7e-11	Intergenic	intron variant	30038396	Lee JJ	2018-07-23	Nat Genet	www.ncbi.nlm.nih.gov/pubmed/30038396
Educational attainment (years of education)	rs214626	9	152	135718584	-0.011546	G	2.45833e-08	AK8	rs214626	135718584	0.0101	A	2e-08	NA	intron variant	30038396	Lee JJ	2018-07-23	Nat Genet	www.ncbi.nlm.nih.gov/pubmed/30038396
Highest math class taken (MTAG)	rs214626	9	152	135718584	-0.011546	G	2.45833e-08	AK8	rs944028	135709381	0.0147	T	2e-12	Intergenic	intron variant	30038396	Lee JJ	2018-07-23	Nat Genet	www.ncbi.nlm.nih.gov/pubmed/30038396
Leisure sedentary behaviour (television watching)	rs214626	9	152	135718584	-0.011546	G	2.45833e-08	AK8	rs2073869	135763816	0.0186112	?	2e-10	NR	synonymous variant	32317632	van de Vegte YJ	2020-04-21	Nat Commun	www.ncbi.nlm.nih.gov/pubmed/32317632
Red cell distribution width	rs214626	9	152	135718584	-0.011546	G	2.45833e-08	AK8	rs67035325	135756905	NA	?	4e-16	NA	intron variant	30595370	Kichaev G	2018-12-27	Am J Hum Genet	www.ncbi.nlm.nih.gov/pubmed/30595370
Self-reported math ability (MTAG)	rs214626	9	152	135718584	-0.011546	G	2.45833e-08	AK8	rs944028	135709381	0.0138	T	9e-10	Intergenic	intron variant	30038396	Lee JJ	2018-07-23	Nat Genet	www.ncbi.nlm.nih.gov/pubmed/30038396
Chronotype	rs77641763	9	154	140265782	-0.0139434	C	6.43154e-09	EXD3	rs28458909	140257189	1.07272	C	1e-33	EXD3	intron variant	30696823	Jones SE	2019-01-29	Nat Commun	www.ncbi.nlm.nih.gov/pubmed/30696823
Chronotype	rs77641763	9	154	140265782	-0.0139434	C	6.43154e-09	EXD3	rs77641763	140265782	0.039	C	2e-12	EXD3	intron variant	27494321	Jones SE	2016-08-05	PLoS Genet	www.ncbi.nlm.nih.gov/pubmed/27494321
Cognitive performance (MTAG)	rs77641763	9	154	140265782	-0.0139434	C	6.43154e-09	EXD3	rs73581580	140251458	0.0267	A	5e-14	Intergenic	intron variant	30038396	Lee JJ	2018-07-23	Nat Genet	www.ncbi.nlm.nih.gov/pubmed/30038396
Ease of getting up in the morning	rs77641763	9	154	140265782	-0.0139434	C	6.43154e-09	EXD3	rs77641763	140265782	0.0176	T	2e-11	NR	intron variant	30804565	Jansen PR	2019-02-25	Nat Genet	www.ncbi.nlm.nih.gov/pubmed/30804565
Ease of getting up in the morning	rs77641763	9	154	140265782	-0.0139434	C	6.43154e-09	EXD3	rs28458909	140257189	0.036	T	6e-09	NR	intron variant	28604731	Hammerschlag AR	2017-06-12	Nat Genet	www.ncbi.nlm.nih.gov/pubmed/28604731
Educational attainment (MTAG)	rs77641763	9	154	140265782	-0.0139434	C	6.43154e-09	EXD3	rs73581580	140251458	0.0191	A	3e-20	Intergenic	intron variant	30038396	Lee JJ	2018-07-23	Nat Genet	www.ncbi.nlm.nih.gov/pubmed/30038396
Educational attainment (years of education)	rs77641763	9	154	140265782	-0.0139434	C	6.43154e-09	EXD3	rs73581580	140251458	0.0181	A	6e-16	NA	intron variant	30038396	Lee JJ	2018-07-23	Nat Genet	www.ncbi.nlm.nih.gov/pubmed/30038396
General cognitive ability	rs77641763	9	154	140265782	-0.0139434	C	6.43154e-09	EXD3	rs79140116	140243968	5.084	?	4e-07	NR	missense variant	29844566	Davies G	2018-05-29	Nat Commun	www.ncbi.nlm.nih.gov/pubmed/29844566
Highest math class taken	rs77641763	9	154	140265782	-0.0139434	C	6.43154e-09	EXD3	rs113727800	140258802	0.0216	G	6e-10	Intergenic	intron variant	30038396	Lee JJ	2018-07-23	Nat Genet	www.ncbi.nlm.nih.gov/pubmed/30038396
Highest math class taken (MTAG)	rs77641763	9	154	140265782	-0.0139434	C	6.43154e-09	EXD3	rs73581580	140251458	0.024	A	7e-21	Intergenic	intron variant	30038396	Lee JJ	2018-07-23	Nat Genet	www.ncbi.nlm.nih.gov/pubmed/30038396
Insomnia	rs77641763	9	154	140265782	-0.0139434	C	6.43154e-09	EXD3	rs77641763	140265782	1.08	T	2e-11	NA	intron variant	30804565	Jansen PR	2019-02-25	Nat Genet	www.ncbi.nlm.nih.gov/pubmed/30804565
Insomnia	rs77641763	9	154	140265782	-0.0139434	C	6.43154e-09	EXD3	rs77641763	140265782	1.074	T	7e-15	NR	intron variant	30804565	Jansen PR	2019-02-25	Nat Genet	www.ncbi.nlm.nih.gov/pubmed/30804565
Morning person	rs77641763	9	154	140265782	-0.0139434	C	6.43154e-09	EXD3	rs28458909	140257189	NA	?	3e-23	NA	intron variant	30595370	Kichaev G	2018-12-27	Am J Hum Genet	www.ncbi.nlm.nih.gov/pubmed/30595370
Morning person	rs77641763	9	154	140265782	-0.0139434	C	6.43154e-09	EXD3	rs28458909	140257189	1.07135	C	1e-33	EXD3	intron variant	30696823	Jones SE	2019-01-29	Nat Commun	www.ncbi.nlm.nih.gov/pubmed/30696823
Morning vs. evening chronotype	rs77641763	9	154	140265782	-0.0139434	C	6.43154e-09	EXD3	rs77641763	140265782	1.07	C	7e-09	EXD3	intron variant	27494321	Jones SE	2016-08-05	PLoS Genet	www.ncbi.nlm.nih.gov/pubmed/27494321
Morningness	rs77641763	9	154	140265782	-0.0139434	C	6.43154e-09	EXD3	rs28458909	140257189	0.03	T	2e-16	NA	intron variant	30804565	Jansen PR	2019-02-25	Nat Genet	www.ncbi.nlm.nih.gov/pubmed/30804565
Self-reported math ability	rs77641763	9	154	140265782	-0.0139434	C	6.43154e-09	EXD3	rs113727800	140258802	0.0189	G	3e-10	Intergenic	intron variant	30038396	Lee JJ	2018-07-23	Nat Genet	www.ncbi.nlm.nih.gov/pubmed/30038396
Self-reported math ability (MTAG)	rs77641763	9	154	140265782	-0.0139434	C	6.43154e-09	EXD3	rs73581580	140251458	0.0214	A	9e-15	Intergenic	intron variant	30038396	Lee JJ	2018-07-23	Nat Genet	www.ncbi.nlm.nih.gov/pubmed/30038396
Age of smoking initiation (MTAG)	rs2398004	10	155	10028675	0.0109452	G	7.22909e-11	RP5-933E2.1	rs6602384	10026000	0.00777447	G	1e-07	NR	intergenic variant	30643251	Liu M	2019-01-14	Nat Genet	www.ncbi.nlm.nih.gov/pubmed/30643251
Dentures	rs2398004	10	155	10028675	0.0109452	G	7.22909e-11	RP5-933E2.1	rs7918807	10020194	0.028	T	3e-07	STFA1P	intergenic variant	31235808	Shungin D	2019-06-24	Nat Commun	www.ncbi.nlm.nih.gov/pubmed/31235808
Externalizing behaviour (multivariate analysis)	rs2398004	10	155	10028675	0.0109452	G	7.22909e-11	RP5-933E2.1	rs6602388	10035016	0.008	G	6e-13	LINC02663 - LINC02670	intergenic variant	34446935	Karlsson Linner R	2021-08-26	Nat Neurosci	www.ncbi.nlm.nih.gov/pubmed/34446935
Number of decayed, missing and filled tooth surfaces or use of dentures	rs2398004	10	155	10028675	0.0109452	G	7.22909e-11	RP5-933E2.1	rs7918807	10020194	0.015	T	4e-08	STFA1P	intergenic variant	31235808	Shungin D	2019-06-24	Nat Commun	www.ncbi.nlm.nih.gov/pubmed/31235808
Adventurousness	rs17147036	10	155	10061719	0.0114916	T	1.44391e-11	RP5-933E2.1	rs7076367	10081300	0.0122528	T	7e-10	CELF2	intergenic variant	30643258	Karlsson Linner R	2019-01-14	Nat Genet	www.ncbi.nlm.nih.gov/pubmed/30643258
Biological sex	rs17147036	10	155	10061719	0.0114916	T	1.44391e-11	RP5-933E2.1	rs10905649	10042641	0.0109808	T	2e-09	NA	intergenic variant	33888908	Pirastu N	2021-04-22	Nat Genet	www.ncbi.nlm.nih.gov/pubmed/33888908
Dental caries	rs17147036	10	155	10061719	0.0114916	T	1.44391e-11	RP5-933E2.1	rs10905651	10073544	NA	?	8e-06	LOC644495	intergenic variant	23259602	Wang X	2012-12-21	BMC Oral Health	www.ncbi.nlm.nih.gov/pubmed/23259602
Educational attainment (MTAG)	rs17147036	10	155	10061719	0.0114916	T	1.44391e-11	RP5-933E2.1	rs7894722	9972046	0.0081	T	2e-09	Intergenic	intergenic variant	30038396	Lee JJ	2018-07-23	Nat Genet	www.ncbi.nlm.nih.gov/pubmed/30038396
Educational attainment (years of education)	rs17147036	10	155	10061719	0.0114916	T	1.44391e-11	RP5-933E2.1	rs7894722	9972046	0.0085	T	5e-09	NA	intergenic variant	30038396	Lee JJ	2018-07-23	Nat Genet	www.ncbi.nlm.nih.gov/pubmed/30038396
Educational attainment (years of education)	rs17147036	10	155	10061719	0.0114916	T	1.44391e-11	RP5-933E2.1	rs72777347	9965784	0.0083	A	9e-09	NA	intergenic variant	30038396	Lee JJ	2018-07-23	Nat Genet	www.ncbi.nlm.nih.gov/pubmed/30038396
General risk tolerance (MTAG)	rs17147036	10	155	10061719	0.0114916	T	1.44391e-11	RP5-933E2.1	rs17147036	10061719	0.0076	T	2e-10	CELF2	intergenic variant	30643258	Karlsson Linner R	2019-01-14	Nat Genet	www.ncbi.nlm.nih.gov/pubmed/30643258
Serum 25-Hydroxyvitamin D levels	rs17147036	10	155	10061719	0.0114916	T	1.44391e-11	RP5-933E2.1	rs2398113	10076429	0.0117606	?	1e-08	NA	intergenic variant	32242144	Revez JA	2020-04-02	Nat Commun	www.ncbi.nlm.nih.gov/pubmed/32242144
Smoking initiation (ever regular vs never regular)	rs17147036	10	155	10061719	0.0114916	T	1.44391e-11	RP5-933E2.1	rs7920501	10043159	0.0155168	A	1e-09	NR	regulatory region variant	30643251	Liu M	2019-01-14	Nat Genet	www.ncbi.nlm.nih.gov/pubmed/30643251
Smoking initiation (ever regular vs never regular) (MTAG)	rs17147036	10	155	10061719	0.0114916	T	1.44391e-11	RP5-933E2.1	rs7920501	10043159	0.00734491	A	1e-11	NR	regulatory region variant	30643251	Liu M	2019-01-14	Nat Genet	www.ncbi.nlm.nih.gov/pubmed/30643251
Cardiac hypertrophy	rs2463939	10	156	57408014	-0.010652	A	9.97213e-10	GAPDHP21	rs1916521	57416961	NA	?	5e-07	ZWINT	intergenic variant	21348951	Parsa A	2011-02-01	Clin Transl Sci	www.ncbi.nlm.nih.gov/pubmed/21348951
Problematic alcohol use (MTAG)	rs2463939	10	156	57408014	-0.010652	A	9.97213e-10	GAPDHP21	rs2244956	57414479	0.0118412	C	3e-08	NR	intergenic variant	32451486	Zhou H	2020-05-25	Nat Neurosci	www.ncbi.nlm.nih.gov/pubmed/32451486
Systolic blood pressure	rs60311363	10	157	61611686	-0.0106019	A	2.5281e-08	CCDC6	rs1177701	61624697	NA	?	2e-09	NA	intron variant	30595370	Kichaev G	2018-12-27	Am J Hum Genet	www.ncbi.nlm.nih.gov/pubmed/30595370
Adventurousness	rs1171832	10	157	61667817	0.00994199	C	3.37055e-09	CCDC6	rs1171832	61667817	0.0115531	C	3e-09	ANK3	regulatory region variant	30643258	Karlsson Linner R	2019-01-14	Nat Genet	www.ncbi.nlm.nih.gov/pubmed/30643258
Pulse pressure	rs1171832	10	157	61667817	0.00994199	C	3.37055e-09	CCDC6	rs2440907	61638804	0.188	G	3e-06	CCDC6	intron variant	27841878	Hoffmann TJ	2016-11-14	Nat Genet	www.ncbi.nlm.nih.gov/pubmed/27841878
Pulse pressure	rs1171832	10	157	61667817	0.00994199	C	3.37055e-09	CCDC6	rs2440907	61638804	0.177	G	1e-06	CCDC6	intron variant	27841878	Hoffmann TJ	2016-11-14	Nat Genet	www.ncbi.nlm.nih.gov/pubmed/27841878
Pulse pressure	rs1171832	10	157	61667817	0.00994199	C	3.37055e-09	CCDC6	rs2440907	61638804	0.14	G	4e-08	CCDC6	intron variant	27841878	Hoffmann TJ	2016-11-14	Nat Genet	www.ncbi.nlm.nih.gov/pubmed/27841878
Serum albumin level	rs1171832	10	157	61667817	0.00994199	C	3.37055e-09	CCDC6	rs1684913	61687417	0.0162	T	1e-10	NR	intergenic variant	33462484	Sinnott-Armstrong N	2021-01-18	Nat Genet	www.ncbi.nlm.nih.gov/pubmed/33462484
Systolic blood pressure	rs1171832	10	157	61667817	0.00994199	C	3.37055e-09	CCDC6	rs2440907	61638804	0.299	G	6e-07	CCDC6	intron variant	27841878	Hoffmann TJ	2016-11-14	Nat Genet	www.ncbi.nlm.nih.gov/pubmed/27841878
Systolic blood pressure	rs1171832	10	157	61667817	0.00994199	C	3.37055e-09	CCDC6	rs2440907	61638804	0.277	G	4e-07	CCDC6	intron variant	27841878	Hoffmann TJ	2016-11-14	Nat Genet	www.ncbi.nlm.nih.gov/pubmed/27841878
Systolic blood pressure	rs1171832	10	157	61667817	0.00994199	C	3.37055e-09	CCDC6	rs2440907	61638804	0.199	G	2e-07	CCDC6	intron variant	27841878	Hoffmann TJ	2016-11-14	Nat Genet	www.ncbi.nlm.nih.gov/pubmed/27841878
Adventurousness	rs2393934	10	158	64645193	-0.0105746	C	3.05943e-08	EGR2	rs10822082	64677307	0.0106719	T	4e-08	EGR2	intron variant	30643258	Karlsson Linner R	2019-01-14	Nat Genet	www.ncbi.nlm.nih.gov/pubmed/30643258
Autism spectrum disorder	rs2393934	10	158	64645193	-0.0105746	C	3.05943e-08	EGR2	rs113764414	64649396	1.078	A	5e-07	Intergenic	intron variant	30804558	Grove J	2019-02-25	Nat Genet	www.ncbi.nlm.nih.gov/pubmed/30804558
Temperament	rs2393934	10	158	64645193	-0.0105746	C	3.05943e-08	EGR2	rs10995356	64655913	0.11	A	3e-06	EGR2	intron variant	22832960	Service SK	2012-05-15	Transl Psychiatry	www.ncbi.nlm.nih.gov/pubmed/22832960
Adventurousness	rs2933423	10	159	66664325	-0.0142015	C	3.97601e-10	RP11-179K3.2	rs1492436	66664137	0.0148714	A	1e-08	CTNNA3	intron variant	30643258	Karlsson Linner R	2019-01-14	Nat Genet	www.ncbi.nlm.nih.gov/pubmed/30643258
Adventurousness	rs2933423	10	159	66664325	-0.0142015	C	3.97601e-10	RP11-179K3.2	rs35377646	66652165	0.0146265	A	2e-08	CTNNA3	intergenic variant	30643258	Karlsson Linner R	2019-01-14	Nat Genet	www.ncbi.nlm.nih.gov/pubmed/30643258
General risk tolerance (MTAG)	rs2933423	10	159	66664325	-0.0142015	C	3.97601e-10	RP11-179K3.2	rs2932878	66651839	0.0092	A	8e-09	CTNNA3	intergenic variant	30643258	Karlsson Linner R	2019-01-14	Nat Genet	www.ncbi.nlm.nih.gov/pubmed/30643258
Chronotype	rs10882025	10	160	93898727	-0.0101789	G	5.89849e-09	CPEB3	rs61875203	93888810	1.02624	T	2e-09	CPEB3	intron variant	30696823	Jones SE	2019-01-29	Nat Commun	www.ncbi.nlm.nih.gov/pubmed/30696823
Cigarettes smoked per day (MTAG)	rs10882025	10	160	93898727	-0.0101789	G	5.89849e-09	CPEB3	rs61876492	93786557	0.012904	C	9e-09	NR	intron variant	30643251	Liu M	2019-01-14	Nat Genet	www.ncbi.nlm.nih.gov/pubmed/30643251
Lymphocyte percentage of white cells	rs9630089	10	161	98968967	0.0116338	G	5.07509e-12	ARHGAP19-SLIT1	rs10882873	98966485	0.0249329	A	6e-12	ARHGAP19-SLIT1	intron variant	27863252	Astle WJ	2016-11-17	Cell	www.ncbi.nlm.nih.gov/pubmed/27863252
Neutrophil percentage of white cells	rs9630089	10	161	98968967	0.0116338	G	5.07509e-12	ARHGAP19-SLIT1	rs9630089	98968967	0.0228719	A	5e-10	ARHGAP19-SLIT1	intron variant	27863252	Astle WJ	2016-11-17	Cell	www.ncbi.nlm.nih.gov/pubmed/27863252
Adventurousness	rs11189058	10	161	99001258	0.0163155	G	9.94885e-19	ARHGAP19-SLIT1:ARHGAP19	rs8181326	98998195	0.0162492	A	1e-15	ARHGAP19	intron variant	30643258	Karlsson Linner R	2019-01-14	Nat Genet	www.ncbi.nlm.nih.gov/pubmed/30643258
Body mass index	rs11189058	10	161	99001258	0.0163155	G	9.94885e-19	ARHGAP19-SLIT1:ARHGAP19	rs2297987	98989454	NA	?	3e-09	NR	intron variant	31669095	Zhu Z	2019-10-24	J Allergy Clin Immunol	www.ncbi.nlm.nih.gov/pubmed/31669095
Body mass index	rs11189058	10	161	99001258	0.0163155	G	9.94885e-19	ARHGAP19-SLIT1:ARHGAP19	rs11189058	99001258	NA	?	2e-09	NA	intron variant	30595370	Kichaev G	2018-12-27	Am J Hum Genet	www.ncbi.nlm.nih.gov/pubmed/30595370
Liver enzyme levels (alanine transaminase)	rs11189058	10	161	99001258	0.0163155	G	9.94885e-19	ARHGAP19-SLIT1:ARHGAP19	rs56189004	99086632	0.00299838	A	3e-12	FRAT1	intergenic variant	33972514	Pazoki R	2021-05-10	Nat Commun	www.ncbi.nlm.nih.gov/pubmed/33972514
Liver enzyme levels (gamma-glutamyl transferase)	rs11189058	10	161	99001258	0.0163155	G	9.94885e-19	ARHGAP19-SLIT1:ARHGAP19	rs1890966	99094436	0.00343101	G	2e-10	FRAT2	5 prime UTR variant	33972514	Pazoki R	2021-05-10	Nat Commun	www.ncbi.nlm.nih.gov/pubmed/33972514
Monocyte count	rs11189058	10	161	99001258	0.0163155	G	9.94885e-19	ARHGAP19-SLIT1:ARHGAP19	rs1890966	99094436	0.0318136	A	2e-35	FRAT2	5 prime UTR variant	32888494	Vuckovic D	2020-09-01	Cell	www.ncbi.nlm.nih.gov/pubmed/32888494
Blood osmolality (transformed sodium)	rs7901853	10	161	99082360	0.0146005	T	1.13564e-16	FRAT1	rs10882889	99045890	0.08	A	5e-07	NR	intron variant	28360221	Boger CA	2017-03-30	J Am Soc Nephrol	www.ncbi.nlm.nih.gov/pubmed/28360221
Corneal curvature	rs7901853	10	161	99082360	0.0146005	T	1.13564e-16	FRAT1	rs10786330	99074959	0.012	A	2e-06	NA	intergenic variant	32193507	Fan Q	2020-03-19	Commun Biol	www.ncbi.nlm.nih.gov/pubmed/32193507
Corneal curvature	rs7901853	10	161	99082360	0.0146005	T	1.13564e-16	FRAT1	rs10786330	99074959	0.0127	A	9e-09	NA	intergenic variant	32193507	Fan Q	2020-03-19	Commun Biol	www.ncbi.nlm.nih.gov/pubmed/32193507
Corneal curvature	rs7901853	10	161	99082360	0.0146005	T	1.13564e-16	FRAT1	rs10786330	99074959	0.008	A	2e-19	NA	intergenic variant	32193507	Fan Q	2020-03-19	Commun Biol	www.ncbi.nlm.nih.gov/pubmed/32193507
Electrocardiogram morphology (amplitude at temporal datapoints)	rs7901853	10	161	99082360	0.0146005	T	1.13564e-16	FRAT1	rs11189038	98974765	0.0310497	A	3e-08	ARHGAP19-SLIT1, ARHGAP19	intron variant	32916098	Verweij N	2020-09-02	Cell Syst	www.ncbi.nlm.nih.gov/pubmed/32916098
Electrocardiogram morphology (amplitude at temporal datapoints)	rs7901853	10	161	99082360	0.0146005	T	1.13564e-16	FRAT1	rs11189038	98974765	0.0324938	A	9e-09	ARHGAP19-SLIT1, ARHGAP19	intron variant	32916098	Verweij N	2020-09-02	Cell Syst	www.ncbi.nlm.nih.gov/pubmed/32916098
Electrocardiogram morphology (amplitude at temporal datapoints)	rs7901853	10	161	99082360	0.0146005	T	1.13564e-16	FRAT1	rs11189038	98974765	0.0324579	A	7e-09	ARHGAP19-SLIT1, ARHGAP19	intron variant	32916098	Verweij N	2020-09-02	Cell Syst	www.ncbi.nlm.nih.gov/pubmed/32916098
Eosinophil counts	rs7901853	10	161	99082360	0.0146005	T	1.13564e-16	FRAT1	rs10882899	99095945	NA	?	4e-10	NA	intron variant	30595370	Kichaev G	2018-12-27	Am J Hum Genet	www.ncbi.nlm.nih.gov/pubmed/30595370
Eosinophil counts	rs7901853	10	161	99082360	0.0146005	T	1.13564e-16	FRAT1	rs10736116	99056921	NA	G	2e-14	NR	intergenic variant	32888493	Chen MH	2020-09-01	Cell	www.ncbi.nlm.nih.gov/pubmed/32888493
Eosinophil counts	rs7901853	10	161	99082360	0.0146005	T	1.13564e-16	FRAT1	rs10736116	99056921	0.015606	G	1e-14	NR	intergenic variant	32888493	Chen MH	2020-09-01	Cell	www.ncbi.nlm.nih.gov/pubmed/32888493
General risk tolerance (MTAG)	rs7901853	10	161	99082360	0.0146005	T	1.13564e-16	FRAT1	rs4917766	99097191	0.011	A	7e-20	FRAT2	intron variant	30643258	Karlsson Linner R	2019-01-14	Nat Genet	www.ncbi.nlm.nih.gov/pubmed/30643258
Lymphocyte counts	rs7901853	10	161	99082360	0.0146005	T	1.13564e-16	FRAT1	rs61863767	99084426	0.0158989	T	2e-12	FRAT1	intergenic variant	32888494	Vuckovic D	2020-09-01	Cell	www.ncbi.nlm.nih.gov/pubmed/32888494
Lymphocyte counts	rs7901853	10	161	99082360	0.0146005	T	1.13564e-16	FRAT1	rs61863767	99084426	NA	T	1e-10	NR	intergenic variant	32888493	Chen MH	2020-09-01	Cell	www.ncbi.nlm.nih.gov/pubmed/32888493
Lymphocyte counts	rs7901853	10	161	99082360	0.0146005	T	1.13564e-16	FRAT1	rs61863767	99084426	0.013439	T	3e-12	NR	intergenic variant	32888493	Chen MH	2020-09-01	Cell	www.ncbi.nlm.nih.gov/pubmed/32888493
Monocyte count	rs7901853	10	161	99082360	0.0146005	T	1.13564e-16	FRAT1	rs4919087	99072507	0.0499672	G	8e-43	RP11-452K12.3	intergenic variant	27863252	Astle WJ	2016-11-17	Cell	www.ncbi.nlm.nih.gov/pubmed/27863252
Neutrophil count	rs7901853	10	161	99082360	0.0146005	T	1.13564e-16	FRAT1	rs12357266	98978045	0.03688	?	7e-10	ARHGAP19-SLIT1	intron variant	29403010	Kanai M	2018-02-05	Nat Genet	www.ncbi.nlm.nih.gov/pubmed/29403010
Neutrophil count	rs7901853	10	161	99082360	0.0146005	T	1.13564e-16	FRAT1	rs10786325	99068738	0.042348	G	6e-104	NR	regulatory region variant	32888493	Chen MH	2020-09-01	Cell	www.ncbi.nlm.nih.gov/pubmed/32888493
Neutrophil count	rs7901853	10	161	99082360	0.0146005	T	1.13564e-16	FRAT1	rs10786325	99068738	NA	G	5e-112	NR	regulatory region variant	32888493	Chen MH	2020-09-01	Cell	www.ncbi.nlm.nih.gov/pubmed/32888493
Subcortical volume (MOSTest)	rs7901853	10	161	99082360	0.0146005	T	1.13564e-16	FRAT1	rs7076523	99089296	NA	?	4e-08	NR	intergenic variant	32665545	van der Meer D	2020-07-14	Nat Commun	www.ncbi.nlm.nih.gov/pubmed/32665545
Type 2 diabetes	rs7901853	10	161	99082360	0.0146005	T	1.13564e-16	FRAT1	rs10882891	99059645	0.0313	C	2e-11	NR	intergenic variant	32541925	Vujkovic M	2020-06-15	Nat Genet	www.ncbi.nlm.nih.gov/pubmed/32541925
Type 2 diabetes	rs7901853	10	161	99082360	0.0146005	T	1.13564e-16	FRAT1	rs945187	99091369	0.031	G	8e-16	NR	regulatory region variant	32541925	Vujkovic M	2020-06-15	Nat Genet	www.ncbi.nlm.nih.gov/pubmed/32541925
Type 2 diabetes	rs7901853	10	161	99082360	0.0146005	T	1.13564e-16	FRAT1	rs10736116	99056921	1.05	C	9e-11	ARHGAP19	intergenic variant	32499647	Spracklen CN	2020-05-06	Nature	www.ncbi.nlm.nih.gov/pubmed/32499647
White blood cell count	rs7901853	10	161	99082360	0.0146005	T	1.13564e-16	FRAT1	rs61863767	99084426	0.0430992	T	2e-77	FRAT1	intergenic variant	32888494	Vuckovic D	2020-09-01	Cell	www.ncbi.nlm.nih.gov/pubmed/32888494
White blood cell count	rs7901853	10	161	99082360	0.0146005	T	1.13564e-16	FRAT1	rs61863767	99084426	NA	?	6e-70	NA	intergenic variant	30595370	Kichaev G	2018-12-27	Am J Hum Genet	www.ncbi.nlm.nih.gov/pubmed/30595370
White blood cell count	rs7901853	10	161	99082360	0.0146005	T	1.13564e-16	FRAT1	rs12357266	98978045	0.02713	?	1e-09	ARHGAP19-SLIT1	intron variant	29403010	Kanai M	2018-02-05	Nat Genet	www.ncbi.nlm.nih.gov/pubmed/29403010
White blood cell count	rs7901853	10	161	99082360	0.0146005	T	1.13564e-16	FRAT1	rs10786325	99068738	NA	G	4e-127	NR	regulatory region variant	32888493	Chen MH	2020-09-01	Cell	www.ncbi.nlm.nih.gov/pubmed/32888493
White blood cell count	rs7901853	10	161	99082360	0.0146005	T	1.13564e-16	FRAT1	rs61863767	99084426	0.043116	T	5e-117	NR	intergenic variant	32888493	Chen MH	2020-09-01	Cell	www.ncbi.nlm.nih.gov/pubmed/32888493
Waist circumference adjusted for body mass index	rs7079477	10	161	99161831	-0.0124201	C	2.41642e-10	RP11-452K12.7	rs7073097	99232950	0.0190865	A	5e-08	MMS19	intron variant	34021172	Christakoudi S	2021-05-21	Sci Rep	www.ncbi.nlm.nih.gov/pubmed/34021172
17-hydroxyprogesterone (17-OHP) levels	rs11191442	10	162	104643596	-0.0110039	T	2.09686e-09	C10orf32-ASMT:AS3MT	rs10786714	104598606	0.110168	C	2e-07	NR	intron variant	31169883	Pott J	2019-06-06	J Clin Endocrinol Metab	www.ncbi.nlm.nih.gov/pubmed/31169883
Age at first sexual intercourse	rs11191442	10	162	104643596	-0.0110039	T	2.09686e-09	C10orf32-ASMT:AS3MT	rs12244388	104640052	0.0136117	G	6e-10	AS3MT, BORCS	intron variant	34211149	Mills MC	2021-07-01	Nat Hum Behav	www.ncbi.nlm.nih.gov/pubmed/34211149
Age of smoking initiation (MTAG)	rs11191442	10	162	104643596	-0.0110039	T	2.09686e-09	C10orf32-ASMT:AS3MT	rs12775431	104611764	0.0139706	C	1e-16	NR	intron variant	30643251	Liu M	2019-01-14	Nat Genet	www.ncbi.nlm.nih.gov/pubmed/30643251
Arsenic metabolism	rs11191442	10	162	104643596	-0.0110039	T	2.09686e-09	C10orf32-ASMT:AS3MT	rs9527	104623578	NA	?	3e-09	AS3MT, C10orf32	3 prime UTR variant	22383894	Pierce BL	2012-02-23	PLoS Genet	www.ncbi.nlm.nih.gov/pubmed/22383894
Bioavailable testosterone levels	rs11191442	10	162	104643596	-0.0110039	T	2.09686e-09	C10orf32-ASMT:AS3MT	rs9527	104623578	0.0230347	C	6e-15	NR	3 prime UTR variant	32042192	Ruth KS	2020-02-10	Nat Med	www.ncbi.nlm.nih.gov/pubmed/32042192
Bioavailable testosterone levels	rs11191442	10	162	104643596	-0.0110039	T	2.09686e-09	C10orf32-ASMT:AS3MT	rs4919686	104592249	0.0234107	A	4e-13	NR	3 prime UTR variant	32042192	Ruth KS	2020-02-10	Nat Med	www.ncbi.nlm.nih.gov/pubmed/32042192
Blood pressure	rs11191442	10	162	104643596	-0.0110039	T	2.09686e-09	C10orf32-ASMT:AS3MT	rs12416687	104629011	0.59	T	4e-09	AS3MT	intron variant	24954895	Simino J	2014-06-19	Am J Hum Genet	www.ncbi.nlm.nih.gov/pubmed/24954895
Colorectal cancer	rs11191442	10	162	104643596	-0.0110039	T	2.09686e-09	C10orf32-ASMT:AS3MT	rs4919687	104595248	1.14	G	8e-12	CYP17A1	non coding transcript exon variant	26965516	Zeng C	2016-03-08	Gastroenterology	www.ncbi.nlm.nih.gov/pubmed/26965516
Externalizing behaviour (multivariate analysis)	rs11191442	10	162	104643596	-0.0110039	T	2.09686e-09	C10orf32-ASMT:AS3MT	rs28606370	104670832	0.015	C	1e-33	BORCS7-ASMT - CNNM2	intron variant	34446935	Karlsson Linner R	2021-08-26	Nat Neurosci	www.ncbi.nlm.nih.gov/pubmed/34446935
General risk tolerance (MTAG)	rs11191442	10	162	104643596	-0.0110039	T	2.09686e-09	C10orf32-ASMT:AS3MT	rs11191442	104643596	0.0074	A	4e-08	AS3MT	intron variant	30643258	Karlsson Linner R	2019-01-14	Nat Genet	www.ncbi.nlm.nih.gov/pubmed/30643258
Hemoglobin	rs11191442	10	162	104643596	-0.0110039	T	2.09686e-09	C10orf32-ASMT:AS3MT	rs28606370	104670832	0.0154311	A	4e-11	RP11-724N1.1	intron variant	32888494	Vuckovic D	2020-09-01	Cell	www.ncbi.nlm.nih.gov/pubmed/32888494
Hemoglobin concentration	rs11191442	10	162	104643596	-0.0110039	T	2.09686e-09	C10orf32-ASMT:AS3MT	rs28606370	104670832	0.014485	A	1e-13	NR	intron variant	32888493	Chen MH	2020-09-01	Cell	www.ncbi.nlm.nih.gov/pubmed/32888493
Hemoglobin concentration	rs11191442	10	162	104643596	-0.0110039	T	2.09686e-09	C10orf32-ASMT:AS3MT	rs28606370	104670832	NA	A	8e-12	NR	intron variant	32888493	Chen MH	2020-09-01	Cell	www.ncbi.nlm.nih.gov/pubmed/32888493
Lifetime smoking index	rs11191442	10	162	104643596	-0.0110039	T	2.09686e-09	C10orf32-ASMT:AS3MT	rs12244388	104640052	0.019	G	1e-19	NA	intron variant	31689377	Wootton RE	2019-11-06	Psychol Med	www.ncbi.nlm.nih.gov/pubmed/31689377
Mean corpuscular hemoglobin	rs11191442	10	162	104643596	-0.0110039	T	2.09686e-09	C10orf32-ASMT:AS3MT	rs1046411	104837816	NA	?	2e-41	NA	3 prime UTR variant	30595370	Kichaev G	2018-12-27	Am J Hum Genet	www.ncbi.nlm.nih.gov/pubmed/30595370
Mean corpuscular hemoglobin	rs11191442	10	162	104643596	-0.0110039	T	2.09686e-09	C10orf32-ASMT:AS3MT	rs2148200	104879847	NA	A	1e-54	NR	intron variant	32888493	Chen MH	2020-09-01	Cell	www.ncbi.nlm.nih.gov/pubmed/32888493
Mean corpuscular hemoglobin	rs11191442	10	162	104643596	-0.0110039	T	2.09686e-09	C10orf32-ASMT:AS3MT	rs12779263	104886533	0.031698	T	4e-51	NR	intron variant	32888493	Chen MH	2020-09-01	Cell	www.ncbi.nlm.nih.gov/pubmed/32888493
Mean corpuscular hemoglobin concentration	rs11191442	10	162	104643596	-0.0110039	T	2.09686e-09	C10orf32-ASMT:AS3MT	rs11191467	104698209	NA	A	8e-10	NR	intron variant	32888493	Chen MH	2020-09-01	Cell	www.ncbi.nlm.nih.gov/pubmed/32888493
Mean corpuscular volume	rs11191442	10	162	104643596	-0.0110039	T	2.09686e-09	C10orf32-ASMT:AS3MT	rs2148200	104879847	NA	A	8e-51	NR	intron variant	32888493	Chen MH	2020-09-01	Cell	www.ncbi.nlm.nih.gov/pubmed/32888493
Mean corpuscular volume	rs11191442	10	162	104643596	-0.0110039	T	2.09686e-09	C10orf32-ASMT:AS3MT	rs12779263	104886533	0.028956	T	4e-48	NR	intron variant	32888493	Chen MH	2020-09-01	Cell	www.ncbi.nlm.nih.gov/pubmed/32888493
Noncognitive aspects of educational attainment	rs11191442	10	162	104643596	-0.0110039	T	2.09686e-09	C10orf32-ASMT:AS3MT	rs7896519	104866863	0.0482189	C	5e-11	NR	intron variant	33414549	Demange PA	2021-01-07	Nat Genet	www.ncbi.nlm.nih.gov/pubmed/33414549
Noncognitive aspects of educational attainment	rs11191442	10	162	104643596	-0.0110039	T	2.09686e-09	C10orf32-ASMT:AS3MT	rs12219246	104613355	0.040998	A	2e-08	NR	intron variant	33414549	Demange PA	2021-01-07	Nat Genet	www.ncbi.nlm.nih.gov/pubmed/33414549
Progesterone levels	rs11191442	10	162	104643596	-0.0110039	T	2.09686e-09	C10orf32-ASMT:AS3MT	rs10786714	104598606	0.0951468	C	2e-09	NR	intron variant	31169883	Pott J	2019-06-06	J Clin Endocrinol Metab	www.ncbi.nlm.nih.gov/pubmed/31169883
Risk-taking tendency (4-domain principal component model)	rs11191442	10	162	104643596	-0.0110039	T	2.09686e-09	C10orf32-ASMT:AS3MT	rs12244388	104640052	0.021867	A	1e-15	AS3MT	intron variant	30643258	Karlsson Linner R	2019-01-14	Nat Genet	www.ncbi.nlm.nih.gov/pubmed/30643258
Schizophrenia	rs11191442	10	162	104643596	-0.0110039	T	2.09686e-09	C10orf32-ASMT:AS3MT	rs12244388	104640052	NA	?	2e-18	NR	intron variant	31268507	Periyasamy S	2019-07-03	JAMA Psychiatry	www.ncbi.nlm.nih.gov/pubmed/31268507
Schizophrenia vs ADHD (ordinary least squares (OLS))	rs11191442	10	162	104643596	-0.0110039	T	2.09686e-09	C10orf32-ASMT:AS3MT	rs12244388	104640052	0.0189	?	4e-08	NA	intron variant	33686288	Peyrot WJ	2021-03-08	Nat Genet	www.ncbi.nlm.nih.gov/pubmed/33686288
Smoking initiation (ever regular vs never regular)	rs11191442	10	162	104643596	-0.0110039	T	2.09686e-09	C10orf32-ASMT:AS3MT	rs12244388	104640052	0.0258153	A	4e-22	NR	intron variant	30643251	Liu M	2019-01-14	Nat Genet	www.ncbi.nlm.nih.gov/pubmed/30643251
Smoking initiation (ever regular vs never regular)	rs11191442	10	162	104643596	-0.0110039	T	2.09686e-09	C10orf32-ASMT:AS3MT	rs12783782	104643241	0.0202	A	1e-14	AS3MT, C10orf32-AS3MT	intron variant	30679032	Brazel DM	2018-12-06	Biol Psychiatry	www.ncbi.nlm.nih.gov/pubmed/30679032
Smoking initiation (ever regular vs never regular) (MTAG)	rs11191442	10	162	104643596	-0.0110039	T	2.09686e-09	C10orf32-ASMT:AS3MT	rs12244388	104640052	0.0125564	A	9e-29	NR	intron variant	30643251	Liu M	2019-01-14	Nat Genet	www.ncbi.nlm.nih.gov/pubmed/30643251
Smoking status (ever vs never smokers)	rs11191442	10	162	104643596	-0.0110039	T	2.09686e-09	C10orf32-ASMT:AS3MT	rs12244388	104640052	1.036	A	2e-11	NR	intron variant	32231276	Cai N	2020-03-30	Nat Genet	www.ncbi.nlm.nih.gov/pubmed/32231276
Total testosterone levels	rs11191442	10	162	104643596	-0.0110039	T	2.09686e-09	C10orf32-ASMT:AS3MT	rs11191421	104623053	0.0374361	C	4e-31	NR	3 prime UTR variant	32042192	Ruth KS	2020-02-10	Nat Med	www.ncbi.nlm.nih.gov/pubmed/32042192
Hospital contact for infections	rs2804155	10	163	117470138	0.0117552	G	1.01608e-08	ATRNL1	rs2804147	117439034	1.06417	A	1e-06	NA	intron variant	31712607	Nudel R	2019-11-11	Transl Psychiatry	www.ncbi.nlm.nih.gov/pubmed/31712607
General risk tolerance (MTAG)	rs2907585	10	163	117614128	-0.0118926	T	4.64598e-10	ATRNL1	rs2960659	117633587	0.008	T	2e-08	ATRNL1	intron variant	30643258	Karlsson Linner R	2019-01-14	Nat Genet	www.ncbi.nlm.nih.gov/pubmed/30643258
Pancreatic cancer	rs10749265	10	165	120253386	-0.00976641	A	1.0904e-08	AL356865.2	rs12413624	120278944	1.23	T	5e-11	PRLHR	intergenic variant	22158540	Wu C	2011-12-11	Nat Genet	www.ncbi.nlm.nih.gov/pubmed/22158540
Adult body size	rs902627	10	166	134018001	0.00909125	G	4.26597e-08	DPYSL4	rs2035806	133984916	0.00954916	G	6e-12	JAKMIP3	3 prime UTR variant	32376654	Richardson TG	2020-05-06	BMJ	www.ncbi.nlm.nih.gov/pubmed/32376654
Body mass index	rs902627	10	166	134018001	0.00909125	G	4.26597e-08	DPYSL4	rs2172131	133978962	NA	?	6e-13	NR	intron variant	31669095	Zhu Z	2019-10-24	J Allergy Clin Immunol	www.ncbi.nlm.nih.gov/pubmed/31669095
Body mass index	rs902627	10	166	134018001	0.00909125	G	4.26597e-08	DPYSL4	rs4880341	133992689	0.013	T	3e-14	NA	intron variant	30239722	Pulit SL	2018-09-14	Hum Mol Genet	www.ncbi.nlm.nih.gov/pubmed/30239722
Body mass index	rs902627	10	166	134018001	0.00909125	G	4.26597e-08	DPYSL4	rs4880341	133992689	0.013	T	3e-14	NA	intron variant	30239722	Pulit SL	2018-09-14	Hum Mol Genet	www.ncbi.nlm.nih.gov/pubmed/30239722
Body mass index	rs902627	10	166	134018001	0.00909125	G	4.26597e-08	DPYSL4	rs2172131	133978962	NA	?	6e-13	NA	intron variant	30595370	Kichaev G	2018-12-27	Am J Hum Genet	www.ncbi.nlm.nih.gov/pubmed/30595370
Highest math class taken (MTAG)	rs902627	10	166	134018001	0.00909125	G	4.26597e-08	DPYSL4	rs902627	134018001	0.0095	A	8e-09	Intergenic	intron variant	30038396	Lee JJ	2018-07-23	Nat Genet	www.ncbi.nlm.nih.gov/pubmed/30038396
Predicted visceral adipose tissue	rs902627	10	166	134018001	0.00909125	G	4.26597e-08	DPYSL4	rs2172131	133978962	0.0168707	T	2e-11	NR	intron variant	31501611	Karlsson T	2019-09-09	Nat Med	www.ncbi.nlm.nih.gov/pubmed/31501611
General risk tolerance (MTAG)	rs1038804	10	166	134026447	0.0105516	T	6.28486e-09	STK32C	rs1038804	134026447	0.0077	T	7e-09	STK32C	intron variant	30643258	Karlsson Linner R	2019-01-14	Nat Genet	www.ncbi.nlm.nih.gov/pubmed/30643258
Body mass index	rs3901919	11	168	13237023	-0.00939644	C	1.22517e-08	ARNTL	rs10500775	13230924	NA	?	5e-11	NR	intergenic variant	31669095	Zhu Z	2019-10-24	J Allergy Clin Immunol	www.ncbi.nlm.nih.gov/pubmed/31669095
General risk tolerance (MTAG)	rs3901919	11	168	13237023	-0.00939644	C	1.22517e-08	ARNTL	rs35424804	13248730	0.0088	T	1e-13	ARNTL	intergenic variant	30643258	Karlsson Linner R	2019-01-14	Nat Genet	www.ncbi.nlm.nih.gov/pubmed/30643258
Left-handedness	rs1000565	11	169	16474017	-0.0093618	A	3.8399e-08	SOX6	rs1000565	16474017	1.0175	A	2e-08	SOX6	intron variant	32989287	Cuellar-Partida G	2020-09-28	Nat Hum Behav	www.ncbi.nlm.nih.gov/pubmed/32989287
Adult body size	rs2049045	11	171	27694241	0.0115124	G	3.87155e-08	BDNF-AS:BDNF	rs6265	27679916	0.0245417	C	2e-44	BDNF	missense variant	32376654	Richardson TG	2020-05-06	BMJ	www.ncbi.nlm.nih.gov/pubmed/32376654
Age of smoking initiation (MTAG)	rs2049045	11	171	27694241	0.0115124	G	3.87155e-08	BDNF-AS:BDNF	rs6265	27679916	0.0153388	T	6e-16	NR	missense variant	30643251	Liu M	2019-01-14	Nat Genet	www.ncbi.nlm.nih.gov/pubmed/30643251
Alcohol consumption (drinks per week)	rs2049045	11	171	27694241	0.0115124	G	3.87155e-08	BDNF-AS:BDNF	rs11030084	27643725	0.0106068	T	2e-08	NR	intron variant	30643251	Liu M	2019-01-14	Nat Genet	www.ncbi.nlm.nih.gov/pubmed/30643251
Alcohol consumption (drinks per week) (MTAG)	rs2049045	11	171	27694241	0.0115124	G	3.87155e-08	BDNF-AS:BDNF	rs36029218	27648371	0.0128753	T	6e-10	NR	intron variant	32451486	Zhou H	2020-05-25	Nat Neurosci	www.ncbi.nlm.nih.gov/pubmed/32451486
Alcohol consumption (drinks per week) (MTAG)	rs2049045	11	171	27694241	0.0115124	G	3.87155e-08	BDNF-AS:BDNF	rs11030084	27643725	0.0124831	T	2e-13	NR	intron variant	30643251	Liu M	2019-01-14	Nat Genet	www.ncbi.nlm.nih.gov/pubmed/30643251
Bitter alcoholic beverage consumption	rs2049045	11	171	27694241	0.0115124	G	3.87155e-08	BDNF-AS:BDNF	rs11030084	27643725	0.0064	C	8e-07	BDNF-AS, LINC00678	intron variant	31046077	Zhong VW	2019-05-02	Hum Mol Genet	www.ncbi.nlm.nih.gov/pubmed/31046077
BMI (adjusted for smoking behaviour)	rs2049045	11	171	27694241	0.0115124	G	3.87155e-08	BDNF-AS:BDNF	rs11030104	27684517	0.0375	A	5e-11	BDNF	intron variant	28443625	Justice AE	2017-04-26	Nat Commun	www.ncbi.nlm.nih.gov/pubmed/28443625
BMI (adjusted for smoking behaviour)	rs2049045	11	171	27694241	0.0115124	G	3.87155e-08	BDNF-AS:BDNF	rs11030104	27684517	0.0403	A	5e-22	BDNF	intron variant	28443625	Justice AE	2017-04-26	Nat Commun	www.ncbi.nlm.nih.gov/pubmed/28443625
BMI (adjusted for smoking behaviour)	rs2049045	11	171	27694241	0.0115124	G	3.87155e-08	BDNF-AS:BDNF	rs11030104	27684517	0.0426	A	1e-13	BDNF	intron variant	28443625	Justice AE	2017-04-26	Nat Commun	www.ncbi.nlm.nih.gov/pubmed/28443625
BMI in non-smokers	rs2049045	11	171	27694241	0.0115124	G	3.87155e-08	BDNF-AS:BDNF	rs11030104	27684517	0.034	A	2e-07	BDNF	intron variant	28443625	Justice AE	2017-04-26	Nat Commun	www.ncbi.nlm.nih.gov/pubmed/28443625
BMI in non-smokers	rs2049045	11	171	27694241	0.0115124	G	3.87155e-08	BDNF-AS:BDNF	rs11030104	27684517	0.0383	A	1e-15	BDNF	intron variant	28443625	Justice AE	2017-04-26	Nat Commun	www.ncbi.nlm.nih.gov/pubmed/28443625
BMI in non-smokers	rs2049045	11	171	27694241	0.0115124	G	3.87155e-08	BDNF-AS:BDNF	rs11030104	27684517	0.041	A	3e-10	BDNF	intron variant	28443625	Justice AE	2017-04-26	Nat Commun	www.ncbi.nlm.nih.gov/pubmed/28443625
BMI in smokers	rs2049045	11	171	27694241	0.0115124	G	3.87155e-08	BDNF-AS:BDNF	rs11030104	27684517	0.0554	A	7e-06	BDNF	intron variant	28443625	Justice AE	2017-04-26	Nat Commun	www.ncbi.nlm.nih.gov/pubmed/28443625
BMI in smokers	rs2049045	11	171	27694241	0.0115124	G	3.87155e-08	BDNF-AS:BDNF	rs11030104	27684517	0.0576	A	6e-11	BDNF	intron variant	28443625	Justice AE	2017-04-26	Nat Commun	www.ncbi.nlm.nih.gov/pubmed/28443625
BMI in smokers	rs2049045	11	171	27694241	0.0115124	G	3.87155e-08	BDNF-AS:BDNF	rs11030104	27684517	0.0595	A	2e-06	BDNF	intron variant	28443625	Justice AE	2017-04-26	Nat Commun	www.ncbi.nlm.nih.gov/pubmed/28443625
Body mass index	rs2049045	11	171	27694241	0.0115124	G	3.87155e-08	BDNF-AS:BDNF	rs6265	27679916	NA	?	3e-58	NR	missense variant	31669095	Zhu Z	2019-10-24	J Allergy Clin Immunol	www.ncbi.nlm.nih.gov/pubmed/31669095
Body mass index	rs2049045	11	171	27694241	0.0115124	G	3.87155e-08	BDNF-AS:BDNF	rs11030104	27684517	0.04	A	7e-15	BDNF	intron variant	26961502	Wood AR	2016-03-10	Diabetologia	www.ncbi.nlm.nih.gov/pubmed/26961502
Body mass index	rs2049045	11	171	27694241	0.0115124	G	3.87155e-08	BDNF-AS:BDNF	rs6265	27679916	0.047833	?	1e-07	NR	missense variant	31217584	Wojcik GL	2019-06-19	Nature	www.ncbi.nlm.nih.gov/pubmed/31217584
Body mass index	rs2049045	11	171	27694241	0.0115124	G	3.87155e-08	BDNF-AS:BDNF	rs11030104	27684517	0.0446441	?	4e-07	NR	intron variant	31217584	Wojcik GL	2019-06-19	Nature	www.ncbi.nlm.nih.gov/pubmed/31217584
Body mass index	rs2049045	11	171	27694241	0.0115124	G	3.87155e-08	BDNF-AS:BDNF	rs10767664	27725986	0.0419866	?	7e-07	NR	intron variant	31217584	Wojcik GL	2019-06-19	Nature	www.ncbi.nlm.nih.gov/pubmed/31217584
Body mass index	rs2049045	11	171	27694241	0.0115124	G	3.87155e-08	BDNF-AS:BDNF	rs2030323	27728539	0.041868	?	7e-07	NR	intron variant	31217584	Wojcik GL	2019-06-19	Nature	www.ncbi.nlm.nih.gov/pubmed/31217584
Body mass index	rs2049045	11	171	27694241	0.0115124	G	3.87155e-08	BDNF-AS:BDNF	rs16917237	27702383	0.0409261	T	1e-34	NR	intron variant	26426971	Winkler TW	2015-10-01	PLoS Genet	www.ncbi.nlm.nih.gov/pubmed/26426971
Body mass index	rs2049045	11	171	27694241	0.0115124	G	3.87155e-08	BDNF-AS:BDNF	rs11030104	27684517	0.0478	A	2e-20	BDNF	intron variant	24861553	Wen W	2014-05-26	Hum Mol Genet	www.ncbi.nlm.nih.gov/pubmed/24861553
Body mass index	rs2049045	11	171	27694241	0.0115124	G	3.87155e-08	BDNF-AS:BDNF	rs2049045	27694241	NA	?	8e-42	BDNF	intron variant	31453325	Wang H	2019-08-14	Sci Adv	www.ncbi.nlm.nih.gov/pubmed/31453325
Body mass index	rs2049045	11	171	27694241	0.0115124	G	3.87155e-08	BDNF-AS:BDNF	rs6265	27679916	0.0405	C	3e-68	BDNF	missense variant	29273807	Turcot V	2017-12-22	Nat Genet	www.ncbi.nlm.nih.gov/pubmed/29273807
Body mass index	rs2049045	11	171	27694241	0.0115124	G	3.87155e-08	BDNF-AS:BDNF	rs6265	27679916	4.58	G	5e-10	BDNF	missense variant	19079260	Thorleifsson G	2008-12-14	Nat Genet	www.ncbi.nlm.nih.gov/pubmed/19079260
Body mass index	rs2049045	11	171	27694241	0.0115124	G	3.87155e-08	BDNF-AS:BDNF	rs10767654	27640223	0.0548	T	2e-12	LINC00678, BDNF-AS	intron variant	28552196	Tachmazidou I	2017-06-01	Am J Hum Genet	www.ncbi.nlm.nih.gov/pubmed/28552196
Body mass index	rs2049045	11	171	27694241	0.0115124	G	3.87155e-08	BDNF-AS:BDNF	rs10767664	27725986	0.19	A	5e-26	BDNF	intron variant	20935630	Speliotes EK	2010-10-10	Nat Genet	www.ncbi.nlm.nih.gov/pubmed/20935630
Body mass index	rs2049045	11	171	27694241	0.0115124	G	3.87155e-08	BDNF-AS:BDNF	rs6265	27679916	0.0413	T	7e-89	NA	missense variant	30239722	Pulit SL	2018-09-14	Hum Mol Genet	www.ncbi.nlm.nih.gov/pubmed/30239722
Body mass index	rs2049045	11	171	27694241	0.0115124	G	3.87155e-08	BDNF-AS:BDNF	rs6265	27679916	0.0413	T	7e-89	NA	missense variant	30239722	Pulit SL	2018-09-14	Hum Mol Genet	www.ncbi.nlm.nih.gov/pubmed/30239722
Body mass index	rs2049045	11	171	27694241	0.0115124	G	3.87155e-08	BDNF-AS:BDNF	rs6265	27679916	0.0413	T	7e-89	NA	missense variant	30239722	Pulit SL	2018-09-14	Hum Mol Genet	www.ncbi.nlm.nih.gov/pubmed/30239722
Body mass index	rs2049045	11	171	27694241	0.0115124	G	3.87155e-08	BDNF-AS:BDNF	rs11030104	27684517	0.038	A	2e-15	BDNF	intron variant	25673413	Locke AE	2015-02-12	Nature	www.ncbi.nlm.nih.gov/pubmed/25673413
Body mass index	rs2049045	11	171	27694241	0.0115124	G	3.87155e-08	BDNF-AS:BDNF	rs11030104	27684517	0.041	A	6e-28	BDNF	intron variant	25673413	Locke AE	2015-02-12	Nature	www.ncbi.nlm.nih.gov/pubmed/25673413
Body mass index	rs2049045	11	171	27694241	0.0115124	G	3.87155e-08	BDNF-AS:BDNF	rs11030104	27684517	0.042	A	7e-30	BDNF	intron variant	25673413	Locke AE	2015-02-12	Nature	www.ncbi.nlm.nih.gov/pubmed/25673413
Body mass index	rs2049045	11	171	27694241	0.0115124	G	3.87155e-08	BDNF-AS:BDNF	rs11030104	27684517	0.045	A	5e-19	BDNF	intron variant	25673413	Locke AE	2015-02-12	Nature	www.ncbi.nlm.nih.gov/pubmed/25673413
Body mass index	rs2049045	11	171	27694241	0.0115124	G	3.87155e-08	BDNF-AS:BDNF	rs6265	27679916	NA	?	8e-61	NA	missense variant	30595370	Kichaev G	2018-12-27	Am J Hum Genet	www.ncbi.nlm.nih.gov/pubmed/30595370
Body mass index	rs2049045	11	171	27694241	0.0115124	G	3.87155e-08	BDNF-AS:BDNF	rs6265	27679916	0.042	C	2e-39	NR	missense variant	30108127	Hoffmann TJ	2018-08-14	Genetics	www.ncbi.nlm.nih.gov/pubmed/30108127
Body mass index	rs2049045	11	171	27694241	0.0115124	G	3.87155e-08	BDNF-AS:BDNF	rs2049045	27694241	0.0428	G	9e-10	BDNF	intron variant	28448500	Graff M	2017-04-27	PLoS Genet	www.ncbi.nlm.nih.gov/pubmed/28448500
Body mass index	rs2049045	11	171	27694241	0.0115124	G	3.87155e-08	BDNF-AS:BDNF	rs7103411	27700125	0.0419	T	2e-22	BDNF	intron variant	28448500	Graff M	2017-04-27	PLoS Genet	www.ncbi.nlm.nih.gov/pubmed/28448500
Body mass index	rs2049045	11	171	27694241	0.0115124	G	3.87155e-08	BDNF-AS:BDNF	rs2030323	27728539	0.0423	C	3e-13	BDNF	intron variant	28448500	Graff M	2017-04-27	PLoS Genet	www.ncbi.nlm.nih.gov/pubmed/28448500
Body mass index	rs2049045	11	171	27694241	0.0115124	G	3.87155e-08	BDNF-AS:BDNF	rs2030323	27728539	0.0443	C	9e-16	BDNF	intron variant	28448500	Graff M	2017-04-27	PLoS Genet	www.ncbi.nlm.nih.gov/pubmed/28448500
Body mass index	rs2049045	11	171	27694241	0.0115124	G	3.87155e-08	BDNF-AS:BDNF	rs4923460	27656789	0.0411	G	5e-11	BDNF	intron variant	28448500	Graff M	2017-04-27	PLoS Genet	www.ncbi.nlm.nih.gov/pubmed/28448500
Body mass index	rs2049045	11	171	27694241	0.0115124	G	3.87155e-08	BDNF-AS:BDNF	rs7103411	27700125	0.0406	T	2e-19	BDNF	intron variant	28448500	Graff M	2017-04-27	PLoS Genet	www.ncbi.nlm.nih.gov/pubmed/28448500
Body mass index	rs2049045	11	171	27694241	0.0115124	G	3.87155e-08	BDNF-AS:BDNF	rs2030323	27728539	1.18	C	6e-10	BDNF	intron variant	23563607	Berndt SI	2013-04-07	Nat Genet	www.ncbi.nlm.nih.gov/pubmed/23563607
Body mass index	rs2049045	11	171	27694241	0.0115124	G	3.87155e-08	BDNF-AS:BDNF	rs11030100	27677586	0.038	T	1e-28	BDNF	3 prime UTR variant	28892062	Akiyama M	2017-09-11	Nat Genet	www.ncbi.nlm.nih.gov/pubmed/28892062
Body mass index	rs2049045	11	171	27694241	0.0115124	G	3.87155e-08	BDNF-AS:BDNF	rs6265	27679916	0.04	T	2e-51	BDNF	missense variant	28892062	Akiyama M	2017-09-11	Nat Genet	www.ncbi.nlm.nih.gov/pubmed/28892062
Body mass index (adult)	rs2049045	11	171	27694241	0.0115124	G	3.87155e-08	BDNF-AS:BDNF	rs10501087	27670108	0.072	T	7e-07	BDNF	intron variant	28430825	Ng MCY	2017-04-21	PLoS Genet	www.ncbi.nlm.nih.gov/pubmed/28430825
Body mass index (joint analysis main effects and physical activity interaction)	rs2049045	11	171	27694241	0.0115124	G	3.87155e-08	BDNF-AS:BDNF	rs2049045	27694241	NA	?	1e-06	BDNF	intron variant	28448500	Graff M	2017-04-27	PLoS Genet	www.ncbi.nlm.nih.gov/pubmed/28448500
Body mass index (joint analysis main effects and physical activity interaction)	rs2049045	11	171	27694241	0.0115124	G	3.87155e-08	BDNF-AS:BDNF	rs2030323	27728539	NA	?	4e-20	BDNF	intron variant	28448500	Graff M	2017-04-27	PLoS Genet	www.ncbi.nlm.nih.gov/pubmed/28448500
Body mass index (joint analysis main effects and physical activity interaction)	rs2049045	11	171	27694241	0.0115124	G	3.87155e-08	BDNF-AS:BDNF	rs2030323	27728539	NA	?	3e-15	BDNF	intron variant	28448500	Graff M	2017-04-27	PLoS Genet	www.ncbi.nlm.nih.gov/pubmed/28448500
Body mass index (joint analysis main effects and physical activity interaction)	rs2049045	11	171	27694241	0.0115124	G	3.87155e-08	BDNF-AS:BDNF	rs2030323	27728539	NA	?	2e-12	BDNF	intron variant	28448500	Graff M	2017-04-27	PLoS Genet	www.ncbi.nlm.nih.gov/pubmed/28448500
Body mass index (joint analysis main effects and physical activity interaction)	rs2049045	11	171	27694241	0.0115124	G	3.87155e-08	BDNF-AS:BDNF	rs4923460	27656789	NA	?	7e-10	BDNF	intron variant	28448500	Graff M	2017-04-27	PLoS Genet	www.ncbi.nlm.nih.gov/pubmed/28448500
Body mass index (joint analysis main effects and physical activity interaction)	rs2049045	11	171	27694241	0.0115124	G	3.87155e-08	BDNF-AS:BDNF	rs7103411	27700125	NA	?	2e-21	BDNF	intron variant	28448500	Graff M	2017-04-27	PLoS Genet	www.ncbi.nlm.nih.gov/pubmed/28448500
Body mass index (joint analysis main effects and smoking interaction)	rs2049045	11	171	27694241	0.0115124	G	3.87155e-08	BDNF-AS:BDNF	rs11030104	27684517	NA	A	7e-24	BDNF	intron variant	28443625	Justice AE	2017-04-26	Nat Commun	www.ncbi.nlm.nih.gov/pubmed/28443625
Body mass index (joint analysis main effects and smoking interaction)	rs2049045	11	171	27694241	0.0115124	G	3.87155e-08	BDNF-AS:BDNF	rs11030104	27684517	NA	A	3e-14	BDNF	intron variant	28443625	Justice AE	2017-04-26	Nat Commun	www.ncbi.nlm.nih.gov/pubmed/28443625
Body mass index (joint analysis main effects and smoking interaction)	rs2049045	11	171	27694241	0.0115124	G	3.87155e-08	BDNF-AS:BDNF	rs11030104	27684517	NA	A	5e-11	BDNF	intron variant	28443625	Justice AE	2017-04-26	Nat Commun	www.ncbi.nlm.nih.gov/pubmed/28443625
Body mass index (SNP x SNP interaction)	rs2049045	11	171	27694241	0.0115124	G	3.87155e-08	BDNF-AS:BDNF	rs2030323	27728539	0.046	C	4e-16	BDNF	intron variant	22344221	Okada Y	2012-02-19	Nat Genet	www.ncbi.nlm.nih.gov/pubmed/22344221
Body mass index in physically active individuals	rs2049045	11	171	27694241	0.0115124	G	3.87155e-08	BDNF-AS:BDNF	rs2049045	27694241	0.0373	G	1e-12	BDNF	intron variant	28448500	Graff M	2017-04-27	PLoS Genet	www.ncbi.nlm.nih.gov/pubmed/28448500
Body mass index in physically active individuals	rs2049045	11	171	27694241	0.0115124	G	3.87155e-08	BDNF-AS:BDNF	rs7103411	27700125	0.0379	T	3e-15	BDNF	intron variant	28448500	Graff M	2017-04-27	PLoS Genet	www.ncbi.nlm.nih.gov/pubmed/28448500
Body mass index in physically active individuals	rs2049045	11	171	27694241	0.0115124	G	3.87155e-08	BDNF-AS:BDNF	rs2030323	27728539	0.0373	C	7e-09	BDNF	intron variant	28448500	Graff M	2017-04-27	PLoS Genet	www.ncbi.nlm.nih.gov/pubmed/28448500
Body mass index in physically active individuals	rs2049045	11	171	27694241	0.0115124	G	3.87155e-08	BDNF-AS:BDNF	rs4923460	27656789	0.0367	G	5e-07	BDNF	intron variant	28448500	Graff M	2017-04-27	PLoS Genet	www.ncbi.nlm.nih.gov/pubmed/28448500
Body mass index in physically active individuals	rs2049045	11	171	27694241	0.0115124	G	3.87155e-08	BDNF-AS:BDNF	rs7103411	27700125	0.0413	T	1e-11	BDNF	intron variant	28448500	Graff M	2017-04-27	PLoS Genet	www.ncbi.nlm.nih.gov/pubmed/28448500
Body mass index in physically inactive individuals	rs2049045	11	171	27694241	0.0115124	G	3.87155e-08	BDNF-AS:BDNF	rs2049045	27694241	0.058	G	5e-06	BDNF	intron variant	28448500	Graff M	2017-04-27	PLoS Genet	www.ncbi.nlm.nih.gov/pubmed/28448500
Body mass index in physically inactive individuals	rs2049045	11	171	27694241	0.0115124	G	3.87155e-08	BDNF-AS:BDNF	rs2049045	27694241	0.0609	G	3e-10	BDNF	intron variant	28448500	Graff M	2017-04-27	PLoS Genet	www.ncbi.nlm.nih.gov/pubmed/28448500
Body mass index in physically inactive individuals	rs2049045	11	171	27694241	0.0115124	G	3.87155e-08	BDNF-AS:BDNF	rs2030323	27728539	0.0534	C	4e-06	BDNF	intron variant	28448500	Graff M	2017-04-27	PLoS Genet	www.ncbi.nlm.nih.gov/pubmed/28448500
Body mass index in physically inactive individuals	rs2049045	11	171	27694241	0.0115124	G	3.87155e-08	BDNF-AS:BDNF	rs2030323	27728539	0.0506	C	7e-09	BDNF	intron variant	28448500	Graff M	2017-04-27	PLoS Genet	www.ncbi.nlm.nih.gov/pubmed/28448500
Body mass index variance	rs2049045	11	171	27694241	0.0115124	G	3.87155e-08	BDNF-AS:BDNF	rs2049045	27694241	NA	?	7e-10	BDNF	intron variant	31453325	Wang H	2019-08-14	Sci Adv	www.ncbi.nlm.nih.gov/pubmed/31453325
C-reactive protein levels	rs2049045	11	171	27694241	0.0115124	G	3.87155e-08	BDNF-AS:BDNF	rs2049045	27694241	0.0209	C	2e-11	NR	intron variant	33462484	Sinnott-Armstrong N	2021-01-18	Nat Genet	www.ncbi.nlm.nih.gov/pubmed/33462484
C-reactive protein levels	rs2049045	11	171	27694241	0.0115124	G	3.87155e-08	BDNF-AS:BDNF	rs6265	27679916	0.0227799	C	8e-19	NR	missense variant	31900758	Han X	2020-01-03	Eur J Epidemiol	www.ncbi.nlm.nih.gov/pubmed/31900758
Caffeine consumption from coffee or tea	rs2049045	11	171	27694241	0.0115124	G	3.87155e-08	BDNF-AS:BDNF	rs6265	27679916	0.021572	C	3e-13	BDNF	missense variant	33287642	Said MA	2020-12-08	J Am Heart Assoc	www.ncbi.nlm.nih.gov/pubmed/33287642
Childhood body mass index	rs2049045	11	171	27694241	0.0115124	G	3.87155e-08	BDNF-AS:BDNF	rs11030104	27684517	NA	A	1e-06	NR	intron variant	26604143	Felix JF	2015-11-24	Hum Mol Genet	www.ncbi.nlm.nih.gov/pubmed/26604143
Cigarettes smoked per day (MTAG)	rs2049045	11	171	27694241	0.0115124	G	3.87155e-08	BDNF-AS:BDNF	rs6265	27679916	0.014062	T	7e-07	NR	missense variant	30643251	Liu M	2019-01-14	Nat Genet	www.ncbi.nlm.nih.gov/pubmed/30643251
Coffee consumption	rs2049045	11	171	27694241	0.0115124	G	3.87155e-08	BDNF-AS:BDNF	rs6265	27679916	0.054	?	3e-06	BDNF	missense variant	31959922	Matoba N	2020-01-20	Nat Hum Behav	www.ncbi.nlm.nih.gov/pubmed/31959922
Coronary artery disease	rs2049045	11	171	27694241	0.0115124	G	3.87155e-08	BDNF-AS:BDNF	rs16917237	27702383	0.0319	T	3e-06	BDNF, BDNF-AS	intron variant	29212778	van der Harst P	2017-12-06	Circ Res	www.ncbi.nlm.nih.gov/pubmed/29212778
Educational attainment (years of education)	rs2049045	11	171	27694241	0.0115124	G	3.87155e-08	BDNF-AS:BDNF	rs11030084	27643725	0.0106	T	4e-09	NA	intron variant	30038396	Lee JJ	2018-07-23	Nat Genet	www.ncbi.nlm.nih.gov/pubmed/30038396
Falling risk	rs2049045	11	171	27694241	0.0115124	G	3.87155e-08	BDNF-AS:BDNF	rs11030084	27643725	1.03	C	9e-08	BDNF	intron variant	32999390	Trajanoska K	2020-09-30	Commun Biol	www.ncbi.nlm.nih.gov/pubmed/32999390
General risk tolerance (MTAG)	rs2049045	11	171	27694241	0.0115124	G	3.87155e-08	BDNF-AS:BDNF	rs6265	27679916	0.0095	T	3e-10	BDNF	missense variant	30643258	Karlsson Linner R	2019-01-14	Nat Genet	www.ncbi.nlm.nih.gov/pubmed/30643258
Hand grip strength	rs2049045	11	171	27694241	0.0115124	G	3.87155e-08	BDNF-AS:BDNF	rs11030104	27684517	0.002	A	9e-10	BDNF	intron variant	29691431	Tikkanen E	2018-04-24	Sci Rep	www.ncbi.nlm.nih.gov/pubmed/29691431
Hematocrit	rs2049045	11	171	27694241	0.0115124	G	3.87155e-08	BDNF-AS:BDNF	rs11030099	27677583	0.0178647	A	1e-10	BDNF	3 prime UTR variant	32888494	Vuckovic D	2020-09-01	Cell	www.ncbi.nlm.nih.gov/pubmed/32888494
Hematocrit	rs2049045	11	171	27694241	0.0115124	G	3.87155e-08	BDNF-AS:BDNF	rs71480157	27610041	0.015981	C	4e-11	NR	intron variant	32888493	Chen MH	2020-09-01	Cell	www.ncbi.nlm.nih.gov/pubmed/32888493
Hemoglobin	rs2049045	11	171	27694241	0.0115124	G	3.87155e-08	BDNF-AS:BDNF	rs11030099	27677583	0.0169802	A	1e-09	BDNF	3 prime UTR variant	32888494	Vuckovic D	2020-09-01	Cell	www.ncbi.nlm.nih.gov/pubmed/32888494
Hip circumference	rs2049045	11	171	27694241	0.0115124	G	3.87155e-08	BDNF-AS:BDNF	rs6265	27679916	0.0353	T	1e-09	BDNF	missense variant	25673412	Shungin D	2015-02-12	Nature	www.ncbi.nlm.nih.gov/pubmed/25673412
Hip circumference	rs2049045	11	171	27694241	0.0115124	G	3.87155e-08	BDNF-AS:BDNF	rs6265	27679916	0.0343	T	1e-14	BDNF	missense variant	25673412	Shungin D	2015-02-12	Nature	www.ncbi.nlm.nih.gov/pubmed/25673412
Hip circumference	rs2049045	11	171	27694241	0.0115124	G	3.87155e-08	BDNF-AS:BDNF	rs6265	27679916	0.0317	T	4e-07	BDNF	missense variant	25673412	Shungin D	2015-02-12	Nature	www.ncbi.nlm.nih.gov/pubmed/25673412
Male puberty timing (age at voice breaking MTAG)	rs2049045	11	171	27694241	0.0115124	G	3.87155e-08	BDNF-AS:BDNF	rs2049045	27694241	0.0271658	C	1e-10	NA	intron variant	32210231	Hollis B	2020-03-24	Nat Commun	www.ncbi.nlm.nih.gov/pubmed/32210231
Menarche (age at onset)	rs2049045	11	171	27694241	0.0115124	G	3.87155e-08	BDNF-AS:BDNF	rs35051342	27634373	0.032	?	1e-09	LIN7C, BDNF	intron variant	27182965	Pickrell JK	2016-05-16	Nat Genet	www.ncbi.nlm.nih.gov/pubmed/27182965
Menarche (age at onset)	rs2049045	11	171	27694241	0.0115124	G	3.87155e-08	BDNF-AS:BDNF	rs7103411	27700125	0.04	C	3e-11	BDNP, LGR4	intron variant	25231870	Perry JR	2014-07-23	Nature	www.ncbi.nlm.nih.gov/pubmed/25231870
Menarche (age at onset)	rs2049045	11	171	27694241	0.0115124	G	3.87155e-08	BDNF-AS:BDNF	rs16917237	27702383	NA	?	9e-16	NA	intron variant	30595370	Kichaev G	2018-12-27	Am J Hum Genet	www.ncbi.nlm.nih.gov/pubmed/30595370
Menarche (age at onset)	rs2049045	11	171	27694241	0.0115124	G	3.87155e-08	BDNF-AS:BDNF	rs7103411	27700125	0.047	C	1e-07	NR	intron variant	29773799	Horikoshi M	2018-05-17	Nat Commun	www.ncbi.nlm.nih.gov/pubmed/29773799
Menopause (age at onset)	rs2049045	11	171	27694241	0.0115124	G	3.87155e-08	BDNF-AS:BDNF	rs16917237	27702383	0.047	G	2e-07	NR	intron variant	29773799	Horikoshi M	2018-05-17	Nat Commun	www.ncbi.nlm.nih.gov/pubmed/29773799
Morning person	rs2049045	11	171	27694241	0.0115124	G	3.87155e-08	BDNF-AS:BDNF	rs10501087	27670108	NA	?	2e-09	NA	intron variant	30595370	Kichaev G	2018-12-27	Am J Hum Genet	www.ncbi.nlm.nih.gov/pubmed/30595370
Morningness	rs2049045	11	171	27694241	0.0115124	G	3.87155e-08	BDNF-AS:BDNF	rs925947	27667367	0.016	T	1e-09	NA	intron variant	30804565	Jansen PR	2019-02-25	Nat Genet	www.ncbi.nlm.nih.gov/pubmed/30804565
Obesity	rs2049045	11	171	27694241	0.0115124	G	3.87155e-08	BDNF-AS:BDNF	rs2030323	27728539	1.13	C	6e-11	BDNF	intron variant	23563607	Berndt SI	2013-04-07	Nat Genet	www.ncbi.nlm.nih.gov/pubmed/23563607
Obesity	rs2049045	11	171	27694241	0.0115124	G	3.87155e-08	BDNF-AS:BDNF	rs2030323	27728539	1.12	C	3e-22	BDNF	intron variant	23563607	Berndt SI	2013-04-07	Nat Genet	www.ncbi.nlm.nih.gov/pubmed/23563607
Obesity	rs2049045	11	171	27694241	0.0115124	G	3.87155e-08	BDNF-AS:BDNF	rs2030323	27728539	1.07	C	5e-17	BDNF	intron variant	23563607	Berndt SI	2013-04-07	Nat Genet	www.ncbi.nlm.nih.gov/pubmed/23563607
Predicted visceral adipose tissue	rs2049045	11	171	27694241	0.0115124	G	3.87155e-08	BDNF-AS:BDNF	rs6265	27679916	0.0245758	T	2e-13	NR	missense variant	31501611	Karlsson T	2019-09-09	Nat Med	www.ncbi.nlm.nih.gov/pubmed/31501611
Problematic alcohol use (MTAG)	rs2049045	11	171	27694241	0.0115124	G	3.87155e-08	BDNF-AS:BDNF	rs2049045	27694241	0.018764	C	2e-09	NR	intron variant	32451486	Zhou H	2020-05-25	Nat Neurosci	www.ncbi.nlm.nih.gov/pubmed/32451486
Risk-taking tendency (4-domain principal component model)	rs2049045	11	171	27694241	0.0115124	G	3.87155e-08	BDNF-AS:BDNF	rs2049045	27694241	0.0219083	C	3e-11	BDNF	intron variant	30643258	Karlsson Linner R	2019-01-14	Nat Genet	www.ncbi.nlm.nih.gov/pubmed/30643258
Smoking behavior	rs2049045	11	171	27694241	0.0115124	G	3.87155e-08	BDNF-AS:BDNF	rs6265	27679916	1.06	C	2e-08	BDNF	missense variant	20418890	Tobacco and Genetics Consortium	2010-04-25	Nat Genet	www.ncbi.nlm.nih.gov/pubmed/20418890
Smoking cessation (MTAG)	rs2049045	11	171	27694241	0.0115124	G	3.87155e-08	BDNF-AS:BDNF	rs2049045	27694241	0.00945415	C	3e-06	NR	intron variant	30643251	Liu M	2019-01-14	Nat Genet	www.ncbi.nlm.nih.gov/pubmed/30643251
Smoking initiation	rs2049045	11	171	27694241	0.0115124	G	3.87155e-08	BDNF-AS:BDNF	rs6265	27679916	0.966	T	1e-14	BDNF	missense variant	33082346	Xu K	2020-10-20	Nat Commun	www.ncbi.nlm.nih.gov/pubmed/33082346
Smoking initiation	rs2049045	11	171	27694241	0.0115124	G	3.87155e-08	BDNF-AS:BDNF	rs6265	27679916	0.019	T	8e-12	BDNF	missense variant	30617275	Erzurumluoglu AM	2019-01-07	Mol Psychiatry	www.ncbi.nlm.nih.gov/pubmed/30617275
Smoking initiation (ever regular vs never regular)	rs2049045	11	171	27694241	0.0115124	G	3.87155e-08	BDNF-AS:BDNF	rs6265	27679916	0.0292755	T	3e-19	NR	missense variant	30643251	Liu M	2019-01-14	Nat Genet	www.ncbi.nlm.nih.gov/pubmed/30643251
Smoking initiation (ever regular vs never regular)	rs2049045	11	171	27694241	0.0115124	G	3.87155e-08	BDNF-AS:BDNF	rs6265	27679916	0.01	T	2e-10	BDNF	missense variant	30679032	Brazel DM	2018-12-06	Biol Psychiatry	www.ncbi.nlm.nih.gov/pubmed/30679032
Smoking initiation (ever regular vs never regular)	rs2049045	11	171	27694241	0.0115124	G	3.87155e-08	BDNF-AS:BDNF	rs2049045	27694241	0.0199	C	1e-11	BDNF|BDNF-AS1	intron variant	30679032	Brazel DM	2018-12-06	Biol Psychiatry	www.ncbi.nlm.nih.gov/pubmed/30679032
Smoking initiation (ever regular vs never regular) (MTAG)	rs2049045	11	171	27694241	0.0115124	G	3.87155e-08	BDNF-AS:BDNF	rs6265	27679916	0.0153708	T	9e-29	NR	missense variant	30643251	Liu M	2019-01-14	Nat Genet	www.ncbi.nlm.nih.gov/pubmed/30643251
Smoking status	rs2049045	11	171	27694241	0.0115124	G	3.87155e-08	BDNF-AS:BDNF	rs6265	27679916	NA	?	2e-15	NA	missense variant	30595370	Kichaev G	2018-12-27	Am J Hum Genet	www.ncbi.nlm.nih.gov/pubmed/30595370
Smoking status (ever vs never smokers)	rs2049045	11	171	27694241	0.0115124	G	3.87155e-08	BDNF-AS:BDNF	rs6265	27679916	0.0221515	T	4e-18	BDNF	missense variant	30643258	Karlsson Linner R	2019-01-14	Nat Genet	www.ncbi.nlm.nih.gov/pubmed/30643258
Snoring	rs2049045	11	171	27694241	0.0115124	G	3.87155e-08	BDNF-AS:BDNF	rs2049045	27694241	1.04167	G	9e-11	NR	intron variant	30804565	Jansen PR	2019-02-25	Nat Genet	www.ncbi.nlm.nih.gov/pubmed/30804565
Snoring	rs2049045	11	171	27694241	0.0115124	G	3.87155e-08	BDNF-AS:BDNF	rs2049045	27694241	0.009613	G	4e-06	NR	intron variant	32060260	Campos AI	2020-02-14	Nat Commun	www.ncbi.nlm.nih.gov/pubmed/32060260
Snoring	rs2049045	11	171	27694241	0.0115124	G	3.87155e-08	BDNF-AS:BDNF	rs2049045	27694241	0.00834105	G	9e-10	NR	intron variant	32060260	Campos AI	2020-02-14	Nat Commun	www.ncbi.nlm.nih.gov/pubmed/32060260
Type 2 diabetes	rs2049045	11	171	27694241	0.0115124	G	3.87155e-08	BDNF-AS:BDNF	rs4922793	27729505	1.04	A	2e-10	BDNF	intron variant	32499647	Spracklen CN	2020-05-06	Nature	www.ncbi.nlm.nih.gov/pubmed/32499647
Waist circumference	rs2049045	11	171	27694241	0.0115124	G	3.87155e-08	BDNF-AS:BDNF	rs10767654	27640223	0.045	T	3e-08	LINC00678, BDNF-AS	intron variant	28552196	Tachmazidou I	2017-06-01	Am J Hum Genet	www.ncbi.nlm.nih.gov/pubmed/28552196
Waist circumference	rs2049045	11	171	27694241	0.0115124	G	3.87155e-08	BDNF-AS:BDNF	rs10767654	27640223	0.045	T	3e-08	LINC00678, BDNF-AS	intron variant	28552196	Tachmazidou I	2017-06-01	Am J Hum Genet	www.ncbi.nlm.nih.gov/pubmed/28552196
Waist-hip ratio	rs2049045	11	171	27694241	0.0115124	G	3.87155e-08	BDNF-AS:BDNF	rs6265	27679916	0.0183	T	4e-17	NR	missense variant	30239722	Pulit SL	2018-09-14	Hum Mol Genet	www.ncbi.nlm.nih.gov/pubmed/30239722
Weight	rs2049045	11	171	27694241	0.0115124	G	3.87155e-08	BDNF-AS:BDNF	rs6265	27679916	4	G	2e-07	BDNF	missense variant	19079260	Thorleifsson G	2008-12-14	Nat Genet	www.ncbi.nlm.nih.gov/pubmed/19079260
White blood cell count	rs2049045	11	171	27694241	0.0115124	G	3.87155e-08	BDNF-AS:BDNF	rs2049045	27694241	0.0176714	C	5e-10	BDNF-AS, BDNF	intron variant	32888494	Vuckovic D	2020-09-01	Cell	www.ncbi.nlm.nih.gov/pubmed/32888494
Age at first sexual intercourse	rs10767734	11	172	28642381	0.00969198	C	1.67995e-08	RP11-960D24.1	rs10835387	28671629	0.0161168	G	7e-14	MIR8068	intergenic variant	34211149	Mills MC	2021-07-01	Nat Hum Behav	www.ncbi.nlm.nih.gov/pubmed/34211149
Age of smoking initiation (MTAG)	rs10767734	11	172	28642381	0.00969198	C	1.67995e-08	RP11-960D24.1	rs4275621	28652996	0.00847247	G	2e-08	NR	intergenic variant	30643251	Liu M	2019-01-14	Nat Genet	www.ncbi.nlm.nih.gov/pubmed/30643251
Alcohol consumption (drinks per week) (MTAG)	rs10767734	11	172	28642381	0.00969198	C	1.67995e-08	RP11-960D24.1	rs11030380	28591168	0.00631481	T	3e-06	NR	intergenic variant	30643251	Liu M	2019-01-14	Nat Genet	www.ncbi.nlm.nih.gov/pubmed/30643251
Attention deficit hyperactivity disorder	rs10767734	11	172	28642381	0.00969198	C	1.67995e-08	RP11-960D24.1	rs4275621	28652996	1.08108	A	3e-09	intergenic	intergenic variant	30478444	Demontis D	2018-11-26	Nat Genet	www.ncbi.nlm.nih.gov/pubmed/30478444
Attention deficit hyperactivity disorder (MTAG)	rs10767734	11	172	28642381	0.00969198	C	1.67995e-08	RP11-960D24.1	rs7952220	28607245	NA	?	1e-08	NR	intergenic variant	32606422	Wu Y	2020-06-30	Transl Psychiatry	www.ncbi.nlm.nih.gov/pubmed/32606422
Body size at age 10	rs10767734	11	172	28642381	0.00969198	C	1.67995e-08	RP11-960D24.1	rs4267058	28645584	0.00878598	T	1e-09	METTL15	intergenic variant	32376654	Richardson TG	2020-05-06	BMJ	www.ncbi.nlm.nih.gov/pubmed/32376654
Childhood body mass index	rs10767734	11	172	28642381	0.00969198	C	1.67995e-08	RP11-960D24.1	rs11030391	28644626	0.04	A	5e-07	METTL15	intergenic variant	33045005	Vogelezang S	2020-10-12	PLoS Genet	www.ncbi.nlm.nih.gov/pubmed/33045005
Cigarettes smoked per day (MTAG)	rs10767734	11	172	28642381	0.00969198	C	1.67995e-08	RP11-960D24.1	rs7127383	28591587	0.0126262	T	2e-08	NR	intergenic variant	30643251	Liu M	2019-01-14	Nat Genet	www.ncbi.nlm.nih.gov/pubmed/30643251
Cognitive performance (MTAG)	rs10767734	11	172	28642381	0.00969198	C	1.67995e-08	RP11-960D24.1	rs4636654	28642653	0.0128	A	4e-08	Intergenic	intergenic variant	30038396	Lee JJ	2018-07-23	Nat Genet	www.ncbi.nlm.nih.gov/pubmed/30038396
Depression (broad)	rs10767734	11	172	28642381	0.00969198	C	1.67995e-08	RP11-960D24.1	rs10767735	28642561	0.006	C	7e-07	NR	intergenic variant	29662059	Howard DM	2018-04-16	Nat Commun	www.ncbi.nlm.nih.gov/pubmed/29662059
Educational attainment (MTAG)	rs10767734	11	172	28642381	0.00969198	C	1.67995e-08	RP11-960D24.1	rs7933262	28666538	0.0084	T	9e-10	Intergenic	intergenic variant	30038396	Lee JJ	2018-07-23	Nat Genet	www.ncbi.nlm.nih.gov/pubmed/30038396
Externalizing behaviour (multivariate analysis)	rs10767734	11	172	28642381	0.00969198	C	1.67995e-08	RP11-960D24.1	rs7942417	28656234	0.011	C	5e-20	METTL15 - LINC02758	intergenic variant	34446935	Karlsson Linner R	2021-08-26	Nat Neurosci	www.ncbi.nlm.nih.gov/pubmed/34446935
Feeling tense	rs10767734	11	172	28642381	0.00969198	C	1.67995e-08	RP11-960D24.1	rs10767733	28642320	6.27	A	4e-10	NR	regulatory region variant	29500382	Nagel M	2018-03-02	Nat Commun	www.ncbi.nlm.nih.gov/pubmed/29500382
General cognitive ability	rs10767734	11	172	28642381	0.00969198	C	1.67995e-08	RP11-960D24.1	rs4636654	28642653	5.64	A	2e-08	ENSG00000248990	intergenic variant	29844566	Davies G	2018-05-29	Nat Commun	www.ncbi.nlm.nih.gov/pubmed/29844566
Highest math class taken (MTAG)	rs10767734	11	172	28642381	0.00969198	C	1.67995e-08	RP11-960D24.1	rs4923556	28687766	0.0098	T	2e-08	Intergenic	intergenic variant	30038396	Lee JJ	2018-07-23	Nat Genet	www.ncbi.nlm.nih.gov/pubmed/30038396
Intraocular pressure	rs10767734	11	172	28642381	0.00969198	C	1.67995e-08	RP11-960D24.1	rs10767734	28642381	0.0725	?	4e-08	MIR8068	regulatory region variant	30054594	MacGregor S	2018-07-27	Nat Genet	www.ncbi.nlm.nih.gov/pubmed/30054594
Intraocular pressure	rs10767734	11	172	28642381	0.00969198	C	1.67995e-08	RP11-960D24.1	rs10767734	28642381	0.079	C	1e-08	MIR8068, LINC01616	regulatory region variant	29617998	Gao XR	2018-03-28	Hum Mol Genet	www.ncbi.nlm.nih.gov/pubmed/29617998
Lifetime smoking index	rs10767734	11	172	28642381	0.00969198	C	1.67995e-08	RP11-960D24.1	rs4391802	28674592	0.015	A	1e-11	NA	intergenic variant	31689377	Wootton RE	2019-11-06	Psychol Med	www.ncbi.nlm.nih.gov/pubmed/31689377
Major depressive disorder (MTAG)	rs10767734	11	172	28642381	0.00969198	C	1.67995e-08	RP11-960D24.1	rs4636654	28642653	0.0266599	A	3e-10	RP11-960D24.1, METTL15	intergenic variant	33479212	Yao X	2021-01-21	Transl Psychiatry	www.ncbi.nlm.nih.gov/pubmed/33479212
Maximum habitual alcohol consumption	rs10767734	11	172	28642381	0.00969198	C	1.67995e-08	RP11-960D24.1	rs7931459	28648185	5.465	?	5e-08	LOC105376602	intergenic variant	31151762	Gelernter J	2019-04-08	Biol Psychiatry	www.ncbi.nlm.nih.gov/pubmed/31151762
Neuropsychiatric disorders	rs10767734	11	172	28642381	0.00969198	C	1.67995e-08	RP11-960D24.1	rs4636654	28642653	5.928	A	3e-09	NR	intergenic variant	33479212	Yao X	2021-01-21	Transl Psychiatry	www.ncbi.nlm.nih.gov/pubmed/33479212
Number of sexual partners	rs10767734	11	172	28642381	0.00969198	C	1.67995e-08	RP11-960D24.1	rs7942078	28656064	0.0139072	A	2e-08	METTL15	intergenic variant	30643258	Karlsson Linner R	2019-01-14	Nat Genet	www.ncbi.nlm.nih.gov/pubmed/30643258
Refractive error	rs10767734	11	172	28642381	0.00969198	C	1.67995e-08	RP11-960D24.1	rs6484385	28668416	NA	?	7e-16	METTL15	intergenic variant	32231278	Hysi PG	2020-03-30	Nat Genet	www.ncbi.nlm.nih.gov/pubmed/32231278
Risk-taking tendency (4-domain principal component model)	rs10767734	11	172	28642381	0.00969198	C	1.67995e-08	RP11-960D24.1	rs4923555	28676861	0.0164123	A	1e-09	METTL15	intergenic variant	30643258	Karlsson Linner R	2019-01-14	Nat Genet	www.ncbi.nlm.nih.gov/pubmed/30643258
Smoking cessation (MTAG)	rs10767734	11	172	28642381	0.00969198	C	1.67995e-08	RP11-960D24.1	rs59617050	28630746	0.0113382	G	6e-13	NR	intergenic variant	30643251	Liu M	2019-01-14	Nat Genet	www.ncbi.nlm.nih.gov/pubmed/30643251
Smoking initiation	rs10767734	11	172	28642381	0.00969198	C	1.67995e-08	RP11-960D24.1	rs2585817	28602221	0.979	G	5e-09	MIR8068, LINC01616	intergenic variant	33082346	Xu K	2020-10-20	Nat Commun	www.ncbi.nlm.nih.gov/pubmed/33082346
Smoking initiation (ever regular vs never regular)	rs10767734	11	172	28642381	0.00969198	C	1.67995e-08	RP11-960D24.1	rs4275621	28652996	0.0213674	G	4e-16	NR	intergenic variant	30643251	Liu M	2019-01-14	Nat Genet	www.ncbi.nlm.nih.gov/pubmed/30643251
Smoking initiation (ever regular vs never regular) (MTAG)	rs10767734	11	172	28642381	0.00969198	C	1.67995e-08	RP11-960D24.1	rs4275621	28652996	0.00914483	G	2e-16	NR	intergenic variant	30643251	Liu M	2019-01-14	Nat Genet	www.ncbi.nlm.nih.gov/pubmed/30643251
Smoking status (ever vs never smokers)	rs10767734	11	172	28642381	0.00969198	C	1.67995e-08	RP11-960D24.1	rs2585817	28602221	0.0149329	A	5e-13	METTL15	intergenic variant	30643258	Karlsson Linner R	2019-01-14	Nat Genet	www.ncbi.nlm.nih.gov/pubmed/30643258
Childhood obesity	rs10767744	11	172	28707675	-0.0104331	T	9.67044e-10	RP11-960D24.1	rs7940756	28698255	0.0903	A	7e-06	NR	regulatory region variant	31504550	Bradfield JP	2019-07-05	Hum Mol Genet	www.ncbi.nlm.nih.gov/pubmed/31504550
General risk tolerance (MTAG)	rs10767744	11	172	28707675	-0.0104331	T	9.67044e-10	RP11-960D24.1	rs10767744	28707675	0.0066	T	4e-08	METTL15	intergenic variant	30643258	Karlsson Linner R	2019-01-14	Nat Genet	www.ncbi.nlm.nih.gov/pubmed/30643258
Lung function (FEV1/FVC)	rs10835398	11	172	28759826	-0.0110961	C	2.80764e-11	RP11-115J23.1	rs6650164	28763649	NA	?	4e-09	NA	intron variant	30595370	Kichaev G	2018-12-27	Am J Hum Genet	www.ncbi.nlm.nih.gov/pubmed/30595370
General risk tolerance (MTAG)	rs143312104	11	172	28809602	0.0245796	C	3.78664e-08	RP11-115J23.1	rs143312104	28809602	0.0159	T	1e-08	METTL15	intron variant	30643258	Karlsson Linner R	2019-01-14	Nat Genet	www.ncbi.nlm.nih.gov/pubmed/30643258
Adventurousness	rs4576809	11	172	28926162	-0.0202989	G	1.39197e-11	RP11-115J23.1	rs4576809	28926162	0.020828	A	3e-10	METTL15	intron variant	30643258	Karlsson Linner R	2019-01-14	Nat Genet	www.ncbi.nlm.nih.gov/pubmed/30643258
General risk tolerance (MTAG)	rs12788799	11	172	28967031	-0.0157807	T	8.6403e-12	RP11-115J23.1	rs11600674	28968001	0.0099	A	6e-10	METTL15	intron variant	30643258	Karlsson Linner R	2019-01-14	Nat Genet	www.ncbi.nlm.nih.gov/pubmed/30643258
Irritable bowel syndrome	rs12788799	11	172	28967031	-0.0157807	T	8.6403e-12	RP11-115J23.1	rs925870	28850195	0.1	T	2e-06	Intergenic	intron variant	29626450	Bonfiglio F	2018-04-04	Gastroenterology	www.ncbi.nlm.nih.gov/pubmed/29626450
Cognitive performance (MTAG)	rs7126178	11	172	29016502	0.0108062	G	6.10955e-11	RP11-115J23.1	rs1907604	29079454	0.0133	A	7e-09	Intergenic	intron variant	30038396	Lee JJ	2018-07-23	Nat Genet	www.ncbi.nlm.nih.gov/pubmed/30038396
Educational attainment (MTAG)	rs7126178	11	172	29016502	0.0108062	G	6.10955e-11	RP11-115J23.1	rs7123034	29063396	0.0081	T	7e-10	Intergenic	intron variant	30038396	Lee JJ	2018-07-23	Nat Genet	www.ncbi.nlm.nih.gov/pubmed/30038396
Follicle stimulating hormone in healthy women	rs7126178	11	172	29016502	0.0108062	G	6.10955e-11	RP11-115J23.1	rs2945108	28833741	0.4795	T	8e-06	NR	intron variant	32185793	Yan J	2020-03-17	Clin Genet	www.ncbi.nlm.nih.gov/pubmed/32185793
Height	rs7126178	11	172	29016502	0.0108062	G	6.10955e-11	RP11-115J23.1	rs7928703	29080664	NA	?	8e-13	NA	intron variant	30595370	Kichaev G	2018-12-27	Am J Hum Genet	www.ncbi.nlm.nih.gov/pubmed/30595370
Highest math class taken (MTAG)	rs7126178	11	172	29016502	0.0108062	G	6.10955e-11	RP11-115J23.1	rs7126178	29016502	0.0093	A	2e-08	Intergenic	intron variant	30038396	Lee JJ	2018-07-23	Nat Genet	www.ncbi.nlm.nih.gov/pubmed/30038396
Urinary sodium excretion	rs7126178	11	172	29016502	0.0108062	G	6.10955e-11	RP11-115J23.1	rs2945091	28845569	0.00716434	G	9e-09	intergenic	intron variant	31409800	Pazoki R	2019-08-13	Nat Commun	www.ncbi.nlm.nih.gov/pubmed/31409800
Body mass index	rs676105	11	173	30443688	-0.0100798	T	3.65745e-08	MPPED2	rs536007	30478524	NA	?	4e-09	NR	intron variant	31669095	Zhu Z	2019-10-24	J Allergy Clin Immunol	www.ncbi.nlm.nih.gov/pubmed/31669095
Dental caries	rs676105	11	173	30443688	-0.0100798	T	3.65745e-08	MPPED2	rs545610	30508108	1.34	?	9e-06	intergenic	intron variant	21940522	Shaffer JR	2011-09-21	J Dent Res	www.ncbi.nlm.nih.gov/pubmed/21940522
Dental caries	rs676105	11	173	30443688	-0.0100798	T	3.65745e-08	MPPED2	rs11031093	30467500	1.36	?	8e-06	MPPED2	intron variant	21940522	Shaffer JR	2011-09-21	J Dent Res	www.ncbi.nlm.nih.gov/pubmed/21940522
Falling risk	rs676105	11	173	30443688	-0.0100798	T	3.65745e-08	MPPED2	rs494221	30492581	1.02	A	3e-07	MPPED2	intron variant	32999390	Trajanoska K	2020-09-30	Commun Biol	www.ncbi.nlm.nih.gov/pubmed/32999390
Hip circumference adjusted for BMI	rs676105	11	173	30443688	-0.0100798	T	3.65745e-08	MPPED2	rs11031105	30492070	0.018124	G	2e-09	MPPED2	intron variant	34021172	Christakoudi S	2021-05-21	Sci Rep	www.ncbi.nlm.nih.gov/pubmed/34021172
Triglyceride levels	rs676105	11	173	30443688	-0.0100798	T	3.65745e-08	MPPED2	rs499293	30504660	0.0118005	G	2e-08	MPPED2	intron variant	32203549	Richardson TG	2020-03-23	PLoS Med	www.ncbi.nlm.nih.gov/pubmed/32203549
Adventurousness	rs704660	11	173	30447998	-0.011409	C	2.62978e-11	MPPED2:RP4-710M3.2	rs704660	30447998	0.011756	T	3e-09	MPPED2	intron variant	30643258	Karlsson Linner R	2019-01-14	Nat Genet	www.ncbi.nlm.nih.gov/pubmed/30643258
Height	rs704660	11	173	30447998	-0.011409	C	2.62978e-11	MPPED2:RP4-710M3.2	rs704660	30447998	NA	?	4e-29	NA	intron variant	30595370	Kichaev G	2018-12-27	Am J Hum Genet	www.ncbi.nlm.nih.gov/pubmed/30595370
Apolipoprotein B levels	rs546240	11	173	30533622	0.010007	C	4.19477e-09	MPPED2	rs546240	30533622	0.0119372	C	3e-08	MPPED2	intron variant	32203549	Richardson TG	2020-03-23	PLoS Med	www.ncbi.nlm.nih.gov/pubmed/32203549
Migraine and/or pulse pressure	rs546240	11	173	30533622	0.010007	C	4.19477e-09	MPPED2	rs546240	30533622	NA	?	3e-14	NR	intron variant	32632093	Guo Y	2020-07-06	Nat Commun	www.ncbi.nlm.nih.gov/pubmed/32632093
Migraine and/or systolic blood pressure	rs546240	11	173	30533622	0.010007	C	4.19477e-09	MPPED2	rs546240	30533622	NA	?	4e-10	NR	intron variant	32632093	Guo Y	2020-07-06	Nat Commun	www.ncbi.nlm.nih.gov/pubmed/32632093
Estimated glomerular filtration rate	rs10835690	11	173	30620262	-0.0111564	T	3.72972e-08	RP5-1024C24.1	rs7930738	30605859	0.431	C	5e-07	MPPED2	intron variant	30604766	Morris AP	2019-01-03	Nat Commun	www.ncbi.nlm.nih.gov/pubmed/30604766
Type 2 diabetes	rs10835690	11	173	30620262	-0.0111564	T	3.72972e-08	RP5-1024C24.1	rs10835690	30620262	0.029	T	2e-08	NR	intron variant	32541925	Vujkovic M	2020-06-15	Nat Genet	www.ncbi.nlm.nih.gov/pubmed/32541925
Adventurousness	rs7939127	11	173	30685132	-0.0139583	G	1.04673e-13	RP5-1024C24.1	rs10767869	30650649	0.0134146	A	1e-10	DCDC5	intron variant	30643258	Karlsson Linner R	2019-01-14	Nat Genet	www.ncbi.nlm.nih.gov/pubmed/30643258
General risk tolerance (MTAG)	rs7939127	11	173	30685132	-0.0139583	G	1.04673e-13	RP5-1024C24.1	rs10835696	30667403	0.0095	A	2e-13	DCDC5	intergenic variant	30643258	Karlsson Linner R	2019-01-14	Nat Genet	www.ncbi.nlm.nih.gov/pubmed/30643258
Educational attainment (MTAG)	rs11031190	11	173	30760859	-0.011784	T	5.0548e-11	DCDC1	rs795230	30774525	0.0077	T	7e-09	Intergenic	intergenic variant	30038396	Lee JJ	2018-07-23	Nat Genet	www.ncbi.nlm.nih.gov/pubmed/30038396
Educational attainment (years of education)	rs11031190	11	173	30760859	-0.011784	T	5.0548e-11	DCDC1	rs795230	30774525	0.0081	T	1e-08	NA	intergenic variant	30038396	Lee JJ	2018-07-23	Nat Genet	www.ncbi.nlm.nih.gov/pubmed/30038396
General risk tolerance (MTAG)	rs11031190	11	173	30760859	-0.011784	T	5.0548e-11	DCDC1	rs601676	30756879	0.0069	A	9e-09	DCDC5	intergenic variant	30643258	Karlsson Linner R	2019-01-14	Nat Genet	www.ncbi.nlm.nih.gov/pubmed/30643258
Osteoarthritis	rs11031190	11	173	30760859	-0.011784	T	5.0548e-11	DCDC1	rs11031191	30774280	1.03	T	1e-08	NR	intergenic variant	30664745	Tachmazidou I	2019-01-21	Nat Genet	www.ncbi.nlm.nih.gov/pubmed/30664745
Urea levels	rs11031190	11	173	30760859	-0.011784	T	5.0548e-11	DCDC1	rs795230	30774525	0.058577	T	5e-08	RP5-1024C24.1, DCDC1	intergenic variant	31015462	Graham SE	2019-04-23	Nat Commun	www.ncbi.nlm.nih.gov/pubmed/31015462
Externalizing behaviour (multivariate analysis)	rs1381582	11	174	41055411	0.00928007	T	4.93672e-08	LRRC4C	rs1462220	41066277	0.009	G	3e-13	LRRC4C	intron variant	34446935	Karlsson Linner R	2021-08-26	Nat Neurosci	www.ncbi.nlm.nih.gov/pubmed/34446935
Externalizing behaviour (multivariate analysis)	rs355219	11	174	41066106	0.0106299	A	3.75102e-09	LRRC4C	rs1462220	41066277	0.009	G	3e-13	LRRC4C	intron variant	34446935	Karlsson Linner R	2021-08-26	Nat Neurosci	www.ncbi.nlm.nih.gov/pubmed/34446935
General risk tolerance (MTAG)	rs355219	11	174	41066106	0.0106299	A	3.75102e-09	LRRC4C	rs11511923	41090930	0.0077	T	7e-10	LRRC4C	intron variant	30643258	Karlsson Linner R	2019-01-14	Nat Genet	www.ncbi.nlm.nih.gov/pubmed/30643258
Smoking status	rs355219	11	174	41066106	0.0106299	A	3.75102e-09	LRRC4C	rs7124946	41137699	NA	?	5e-08	NA	intron variant	30595370	Kichaev G	2018-12-27	Am J Hum Genet	www.ncbi.nlm.nih.gov/pubmed/30595370
Externalizing behaviour (multivariate analysis)	rs884668	11	175	45949201	-0.0109961	C	2.34262e-09	GYLTL1B	rs11038716	45958444	0.008	G	2e-08	PHF21A	intron variant	34446935	Karlsson Linner R	2021-08-26	Nat Neurosci	www.ncbi.nlm.nih.gov/pubmed/34446935
SAPHO syndrome	rs884668	11	175	45949201	-0.0109961	C	2.34262e-09	GYLTL1B	rs4505038	45934697	7.25	?	8e-13	PEX16	intron variant	33816493	Cai R	2021-03-18	Front Cell Dev Biol	www.ncbi.nlm.nih.gov/pubmed/33816493
Adventurousness	rs56852527	11	175	46048384	0.0127771	C	2.98716e-10	PHF21A	rs56852527	46048384	0.0134144	T	4e-08	PHF21A	non coding transcript exon variant	30643258	Karlsson Linner R	2019-01-14	Nat Genet	www.ncbi.nlm.nih.gov/pubmed/30643258
Axial length	rs56852527	11	175	46048384	0.0127771	C	2.98716e-10	PHF21A	rs10838532	45947464	0.0603	C	2e-06	PHF21A, PEX16, MAPK8IP1, LOC143678, SLC35C1, GYLTL1B, CRY2	intron variant	24144296	Cheng CY	2013-08-08	Am J Hum Genet	www.ncbi.nlm.nih.gov/pubmed/24144296
Smoking status (ever vs never smokers)	rs56852527	11	175	46048384	0.0127771	C	2.98716e-10	PHF21A	rs4756044	45961114	1.0321	A	4e-08	NR	intron variant	32231276	Cai N	2020-03-30	Nat Genet	www.ncbi.nlm.nih.gov/pubmed/32231276
General risk tolerance (MTAG)	rs182187235	11	176	57203384	-0.0268838	C	8.5431e-09	SLC43A3	rs182187235	57203384	0.0198	T	4e-10	RTN4RL2	regulatory region variant	30643258	Karlsson Linner R	2019-01-14	Nat Genet	www.ncbi.nlm.nih.gov/pubmed/30643258
Fruit consumption	rs1860368	11	177	63994692	0.0100917	T	1.99174e-08	NUDT22	rs11603538	63986713	0.0154199	?	9e-10	MACROD1, FLRT1, STIP1, FERMT3, TRPT1, NUDT22, DNAJC4, VEGFB, FKBP2, PPP1R14B	intron variant	32066663	Niarchou M	2020-02-03	Transl Psychiatry	www.ncbi.nlm.nih.gov/pubmed/32066663
Mean platelet volume	rs1860368	11	177	63994692	0.0100917	T	1.99174e-08	NUDT22	rs12787945	63977546	0.0142117	A	4e-10	FERMT3	intron variant	32888494	Vuckovic D	2020-09-01	Cell	www.ncbi.nlm.nih.gov/pubmed/32888494
Mean platelet volume	rs1860368	11	177	63994692	0.0100917	T	1.99174e-08	NUDT22	rs12787945	63977546	0.013938	G	6e-13	NR	intron variant	32888493	Chen MH	2020-09-01	Cell	www.ncbi.nlm.nih.gov/pubmed/32888493
Mean platelet volume	rs1860368	11	177	63994692	0.0100917	T	1.99174e-08	NUDT22	rs4980524	63959259	NA	A	3e-11	NR	intron variant	32888493	Chen MH	2020-09-01	Cell	www.ncbi.nlm.nih.gov/pubmed/32888493
Platelet count	rs1860368	11	177	63994692	0.0100917	T	1.99174e-08	NUDT22	rs3741404	63999240	0.0223643	C	4e-09	DNAJC4	non coding transcript exon variant	27863252	Astle WJ	2016-11-17	Cell	www.ncbi.nlm.nih.gov/pubmed/27863252
Reaction time	rs1860368	11	177	63994692	0.0100917	T	1.99174e-08	NUDT22	rs2236647	63964605	0.0091312	?	2e-07	NR	non coding transcript exon variant	29844566	Davies G	2018-05-29	Nat Commun	www.ncbi.nlm.nih.gov/pubmed/29844566
Educational attainment (MTAG)	rs10896113	11	178	66117111	0.0140761	C	3.1553e-13	RP11-867G23.8	rs76878669	66092567	0.0126	C	4e-16	Intergenic	intergenic variant	30038396	Lee JJ	2018-07-23	Nat Genet	www.ncbi.nlm.nih.gov/pubmed/30038396
Educational attainment (years of education)	rs10896113	11	178	66117111	0.0140761	C	3.1553e-13	RP11-867G23.8	rs76878669	66092567	0.0142848	C	4e-08	NR	intergenic variant	27225129	Okbay A	2016-05-26	Nature	www.ncbi.nlm.nih.gov/pubmed/27225129
Educational attainment (years of education)	rs10896113	11	178	66117111	0.0140761	C	3.1553e-13	RP11-867G23.8	rs76878669	66092567	0.0141	C	3e-17	NA	intergenic variant	30038396	Lee JJ	2018-07-23	Nat Genet	www.ncbi.nlm.nih.gov/pubmed/30038396
Highest math class taken (MTAG)	rs10896113	11	178	66117111	0.0140761	C	3.1553e-13	RP11-867G23.8	rs76878669	66092567	0.0112	C	5e-09	Intergenic	intergenic variant	30038396	Lee JJ	2018-07-23	Nat Genet	www.ncbi.nlm.nih.gov/pubmed/30038396
Left-handedness	rs10896113	11	178	66117111	0.0140761	C	3.1553e-13	RP11-867G23.8	rs11227478	66173400	0.975657	A	2e-09	NPAS4	intergenic variant	32989287	Cuellar-Partida G	2020-09-28	Nat Hum Behav	www.ncbi.nlm.nih.gov/pubmed/32989287
General risk tolerance (MTAG)	rs7947391	11	178	66186882	-0.0109839	A	5.8506e-11	NPAS4	rs7947391	66186882	0.0066	A	4e-08	NPAS4	intergenic variant	30643258	Karlsson Linner R	2019-01-14	Nat Genet	www.ncbi.nlm.nih.gov/pubmed/30643258
Waist circumference adjusted for body mass index	rs7947391	11	178	66186882	-0.0109839	A	5.8506e-11	NPAS4	rs7947391	66186882	NA	?	3e-17	NR	intergenic variant	31669095	Zhu Z	2019-10-24	J Allergy Clin Immunol	www.ncbi.nlm.nih.gov/pubmed/31669095
Waist circumference adjusted for body mass index	rs7947391	11	178	66186882	-0.0109839	A	5.8506e-11	NPAS4	rs7947391	66186882	0.0194938	A	2e-11	NPAS4	intergenic variant	34021172	Christakoudi S	2021-05-21	Sci Rep	www.ncbi.nlm.nih.gov/pubmed/34021172
Adventurousness	rs9971487	11	178	66666996	0.012504	T	4.43429e-11	PC	rs10160758	66673079	0.0134382	T	8e-10	LRFN4	intron variant	30643258	Karlsson Linner R	2019-01-14	Nat Genet	www.ncbi.nlm.nih.gov/pubmed/30643258
Bipolar disorder	rs9971487	11	178	66666996	0.012504	T	4.43429e-11	PC	rs7122539	66662731	1.06673	G	4e-08	SPTBN2, C11orf80, RCE1, PC, LRFN4	intron variant	31043756	Stahl EA	2019-05-01	Nat Genet	www.ncbi.nlm.nih.gov/pubmed/31043756
Bipolar disorder	rs9971487	11	178	66666996	0.012504	T	4.43429e-11	PC	rs10896135	66551002	1.12	G	2e-07	RCE1, RBM4B, RBM4, RBM14, RAB1B, PELI3, PC, NPAS4, MRPL11, LRFN4, KLC2, DPP3, CTSF, CNIH2, CD248, CCS, CCDC87, C11orf86, GAL3ST3, C11orf80, BRMS1, BBS1, B3GNT1, ACTN3, PACS1, SF3B2, ZDHHC24, YIF1A, TMEM151A, SYT12, SPTBN2, SLC29A2, RIN1	intron variant	21926972	Sklar P	2011-09-18	Nat Genet	www.ncbi.nlm.nih.gov/pubmed/21926972
Bipolar disorder	rs9971487	11	178	66666996	0.012504	T	4.43429e-11	PC	rs2242663	66335308	1.2	T	1e-06	NR	non coding transcript exon variant	19416921	Scott LJ	2009-05-05	Proc Natl Acad Sci U S A	www.ncbi.nlm.nih.gov/pubmed/19416921
Bipolar disorder	rs9971487	11	178	66666996	0.012504	T	4.43429e-11	PC	rs10896135	66551002	1.12427	G	1e-07	C11orf80, SPTBN2	intron variant	28115744	Ikeda M	2017-01-24	Mol Psychiatry	www.ncbi.nlm.nih.gov/pubmed/28115744
Breast cancer	rs9971487	11	178	66666996	0.012504	T	4.43429e-11	PC	rs7570	66610645	0.0319	C	8e-06	NR	synonymous variant	29059683	Michailidou K	2017-10-23	Nature	www.ncbi.nlm.nih.gov/pubmed/29059683
Educational attainment (years of education)	rs9971487	11	178	66666996	0.012504	T	4.43429e-11	PC	rs10896139	66650060	NA	?	7e-09	NA	intron variant	30595370	Kichaev G	2018-12-27	Am J Hum Genet	www.ncbi.nlm.nih.gov/pubmed/30595370
Hair color	rs9971487	11	178	66666996	0.012504	T	4.43429e-11	PC	rs10896139	66650060	NA	?	2e-07	NA	intron variant	30595370	Kichaev G	2018-12-27	Am J Hum Genet	www.ncbi.nlm.nih.gov/pubmed/30595370
HIV-1 susceptibility	rs9971487	11	178	66666996	0.012504	T	4.43429e-11	PC	rs7122539	66662731	NA	?	8e-06	PC	intron variant	22174851	Lingappa JR	2011-12-12	PLoS One	www.ncbi.nlm.nih.gov/pubmed/22174851
Moderate to vigorous physical activity levels	rs9971487	11	178	66666996	0.012504	T	4.43429e-11	PC	rs4576826	66560982	0.015	T	6e-10	C11orf80	intron variant	29899525	Klimentidis YC	2018-06-13	Int J Obes (Lond)	www.ncbi.nlm.nih.gov/pubmed/29899525
Morningness	rs9971487	11	178	66666996	0.012504	T	4.43429e-11	PC	rs4008953	66660949	0.016	A	3e-11	NA	intron variant	30804565	Jansen PR	2019-02-25	Nat Genet	www.ncbi.nlm.nih.gov/pubmed/30804565
Reaction time	rs9971487	11	178	66666996	0.012504	T	4.43429e-11	PC	rs9971487	66666996	0.0083168	?	2e-06	NR	intron variant	29844566	Davies G	2018-05-29	Nat Commun	www.ncbi.nlm.nih.gov/pubmed/29844566
General risk tolerance (MTAG)	rs34591112	11	179	104683017	-0.011322	C	9.41398e-09	RP11-693N9.1	rs34591112	104683017	0.0085	T	5e-09	CASP12	intergenic variant	30643258	Karlsson Linner R	2019-01-14	Nat Genet	www.ncbi.nlm.nih.gov/pubmed/30643258
Highest math class taken (MTAG)	rs34591112	11	179	104683017	-0.011322	C	9.41398e-09	RP11-693N9.1	rs60064090	104420700	0.011	A	4e-08	Intergenic	intron variant	30038396	Lee JJ	2018-07-23	Nat Genet	www.ncbi.nlm.nih.gov/pubmed/30038396
Systolic blood pressure	rs34591112	11	179	104683017	-0.011322	C	9.41398e-09	RP11-693N9.1	rs61892077	104702860	NA	?	1e-07	NA	intergenic variant	30595370	Kichaev G	2018-12-27	Am J Hum Genet	www.ncbi.nlm.nih.gov/pubmed/30595370
Adventurousness	rs4938247	11	180	116139400	-0.0128109	C	8.44214e-12	snoU13	rs4938247	116139400	0.0125788	C	5e-09	BUD13	intergenic variant	30643258	Karlsson Linner R	2019-01-14	Nat Genet	www.ncbi.nlm.nih.gov/pubmed/30643258
General risk tolerance (MTAG)	rs4938247	11	180	116139400	-0.0128109	C	8.44214e-12	snoU13	rs4938247	116139400	0.0085	C	1e-10	BUD13	intergenic variant	30643258	Karlsson Linner R	2019-01-14	Nat Genet	www.ncbi.nlm.nih.gov/pubmed/30643258
Bipolar disorder (MTAG)	rs2159102	12	181	2288945	-0.0104878	T	1.17949e-09	CACNA1C	rs2238044	2285731	0.0655348	A	6e-09	NR	intron variant	33479212	Yao X	2021-01-21	Transl Psychiatry	www.ncbi.nlm.nih.gov/pubmed/33479212
Hepatitis B	rs2159102	12	181	2288945	-0.0104878	T	1.17949e-09	CACNA1C	rs7968204	2286800	0.2849	?	5e-06	NR	intron variant	28928442	Tian C	2017-09-19	Nat Commun	www.ncbi.nlm.nih.gov/pubmed/28928442
Problematic alcohol use (MTAG)	rs2159102	12	181	2288945	-0.0104878	T	1.17949e-09	CACNA1C	rs2239017	2289651	0.0118394	G	2e-08	NR	intron variant	32451486	Zhou H	2020-05-25	Nat Neurosci	www.ncbi.nlm.nih.gov/pubmed/32451486
Schizophrenia (MTAG)	rs2159102	12	181	2288945	-0.0104878	T	1.17949e-09	CACNA1C	rs2238044	2285731	0.0656937	A	6e-09	NR	intron variant	33479212	Yao X	2021-01-21	Transl Psychiatry	www.ncbi.nlm.nih.gov/pubmed/33479212
Adventurousness	rs2239033	12	181	2337746	-0.0126237	C	1.37191e-13	CACNA1C	rs2239030	2335941	0.0127649	A	7e-11	CACNA1C	intron variant	30643258	Karlsson Linner R	2019-01-14	Nat Genet	www.ncbi.nlm.nih.gov/pubmed/30643258
General risk tolerance (MTAG)	rs2239033	12	181	2337746	-0.0126237	C	1.37191e-13	CACNA1C	rs2239030	2335941	0.0093	A	6e-15	CACNA1C	intron variant	30643258	Karlsson Linner R	2019-01-14	Nat Genet	www.ncbi.nlm.nih.gov/pubmed/30643258
Psychosis proneness (hypomanic personality scale and revised physical anhedonia scale)	rs2239033	12	181	2337746	-0.0126237	C	1.37191e-13	CACNA1C	rs34382810	2340798	NA	?	2e-06	CACNA1C	intron variant	28525603	Ortega-Alonso A	2017-05-19	Schizophr Bull	www.ncbi.nlm.nih.gov/pubmed/28525603
Psychosis proneness (hypomanic personality scale)	rs2239033	12	181	2337746	-0.0126237	C	1.37191e-13	CACNA1C	rs34382810	2340798	NA	?	1e-06	CACNA1C	intron variant	28525603	Ortega-Alonso A	2017-05-19	Schizophr Bull	www.ncbi.nlm.nih.gov/pubmed/28525603
Smoking initiation (ever regular vs never regular) (MTAG)	rs2239033	12	181	2337746	-0.0126237	C	1.37191e-13	CACNA1C	rs11062162	2332104	0.00660453	G	2e-09	NR	intron variant	30643251	Liu M	2019-01-14	Nat Genet	www.ncbi.nlm.nih.gov/pubmed/30643251
Autism spectrum disorder or schizophrenia	rs11062170	12	181	2348844	-0.0104991	G	5.61586e-09	CACNA1C	rs2007044	2344960	1.07527	?	6e-14	CACNA1C, CACNA1C-AS4, CACNA1C-IT3	intron variant	28540026	Anney RJL	2017-05-22	Mol Autism	www.ncbi.nlm.nih.gov/pubmed/28540026
Autism spectrum disorder or schizophrenia	rs11062170	12	181	2348844	-0.0104991	G	5.61586e-09	CACNA1C	rs1024582	2402246	1.08	A	8e-14	CACNA1C, CACNA1C-AS4, CACNA1C-IT3	intron variant	28540026	Anney RJL	2017-05-22	Mol Autism	www.ncbi.nlm.nih.gov/pubmed/28540026
Autism spectrum disorder, attention deficit-hyperactivity disorder, bipolar disorder, major depressive disorder, and schizophrenia (combined)	rs11062170	12	181	2348844	-0.0104991	G	5.61586e-09	CACNA1C	rs1006737	2345295	1.071	?	5e-09	DCP1B, CACNA1C	intron variant	23453885	Smoller JW	2013-02-27	Lancet	www.ncbi.nlm.nih.gov/pubmed/23453885
Bipolar disorder	rs11062170	12	181	2348844	-0.0104991	G	5.61586e-09	CACNA1C	rs10744560	2387099	NA	?	1e-08	NR	intron variant	32606422	Wu Y	2020-06-30	Transl Psychiatry	www.ncbi.nlm.nih.gov/pubmed/32606422
Bipolar disorder	rs11062170	12	181	2348844	-0.0104991	G	5.61586e-09	CACNA1C	rs10744560	2387099	1.07595	T	4e-10	CACNA1C, CACNA1C-AS4, CACNA1C-IT3	intron variant	31043756	Stahl EA	2019-05-01	Nat Genet	www.ncbi.nlm.nih.gov/pubmed/31043756
Bipolar disorder	rs11062170	12	181	2348844	-0.0104991	G	5.61586e-09	CACNA1C	rs1006737	2345295	NA	?	7e-08	CACNA1C	intron variant	20351715	Liu Y	2010-03-30	Mol Psychiatry	www.ncbi.nlm.nih.gov/pubmed/20351715
Bipolar disorder	rs11062170	12	181	2348844	-0.0104991	G	5.61586e-09	CACNA1C	rs10744560	2387099	1.075	T	5e-10	CACNA1C	intron variant	33263727	Li HJ	2020-12-02	JAMA Psychiatry	www.ncbi.nlm.nih.gov/pubmed/33263727
Bipolar disorder	rs11062170	12	181	2348844	-0.0104991	G	5.61586e-09	CACNA1C	rs1006737	2345295	1.18	A	7e-08	CACNA1C	intron variant	18711365	Ferreira MA	2008-08-17	Nat Genet	www.ncbi.nlm.nih.gov/pubmed/18711365
Bipolar disorder or major depressive disorder	rs11062170	12	181	2348844	-0.0104991	G	5.61586e-09	CACNA1C	rs1006737	2345295	NA	?	3e-08	CACNA1C	intron variant	20351715	Liu Y	2010-03-30	Mol Psychiatry	www.ncbi.nlm.nih.gov/pubmed/20351715
Bipolar disorder or major depressive disorder	rs11062170	12	181	2348844	-0.0104991	G	5.61586e-09	CACNA1C	rs769087	2344644	1.03	A	3e-08	NR	intron variant	31926635	Coleman JRI	2019-11-01	Biol Psychiatry	www.ncbi.nlm.nih.gov/pubmed/31926635
Bipolar disorder vs anorexia nervosa (ordinary least squares (OLS))	rs11062170	12	181	2348844	-0.0104991	G	5.61586e-09	CACNA1C	rs2159100	2346393	0.0213	?	5e-09	NA	intron variant	33686288	Peyrot WJ	2021-03-08	Nat Genet	www.ncbi.nlm.nih.gov/pubmed/33686288
Bipolar disorder vs autism spectrum disorder (ordinary least squares (OLS))	rs11062170	12	181	2348844	-0.0104991	G	5.61586e-09	CACNA1C	rs10744560	2387099	0.019	?	5e-09	NA	intron variant	33686288	Peyrot WJ	2021-03-08	Nat Genet	www.ncbi.nlm.nih.gov/pubmed/33686288
Bipolar I disorder	rs11062170	12	181	2348844	-0.0104991	G	5.61586e-09	CACNA1C	rs10744560	2387099	1.09483	T	8e-09	CACNA1C, CACNA1C-AS4, CACNA1C-IT3	intron variant	31043756	Stahl EA	2019-05-01	Nat Genet	www.ncbi.nlm.nih.gov/pubmed/31043756
Cognitive ability, years of educational attainment or schizophrenia (pleiotropy)	rs11062170	12	181	2348844	-0.0104991	G	5.61586e-09	CACNA1C	rs2007044	2344960	0.016178	?	2e-15	CACNA1C	intron variant	31374203	Lam M	2019-08-01	Am J Hum Genet	www.ncbi.nlm.nih.gov/pubmed/31374203
Metabolite levels	rs11062170	12	181	2348844	-0.0104991	G	5.61586e-09	CACNA1C	rs4765905	2349584	0.175976	?	2e-06	DCP1B	intron variant	23823483	Rhee EP	2013-07-02	Cell Metab	www.ncbi.nlm.nih.gov/pubmed/23823483
Schizophrenia	rs11062170	12	181	2348844	-0.0104991	G	5.61586e-09	CACNA1C	rs2007044	2344960	1.09649	G	3e-18	CACNA1C	intron variant	25056061	Ripke S	2014-07-22	Nature	www.ncbi.nlm.nih.gov/pubmed/25056061
Schizophrenia	rs11062170	12	181	2348844	-0.0104991	G	5.61586e-09	CACNA1C	rs1006737	2345295	1.103	A	5e-12	CACNA1C	intron variant	23974872	Ripke S	2013-08-25	Nat Genet	www.ncbi.nlm.nih.gov/pubmed/23974872
Schizophrenia	rs11062170	12	181	2348844	-0.0104991	G	5.61586e-09	CACNA1C	rs4765905	2349584	1.08	?	2e-06	CACNA1C	intron variant	21926974	Ripke S	2011-09-18	Nat Genet	www.ncbi.nlm.nih.gov/pubmed/21926974
Schizophrenia	rs11062170	12	181	2348844	-0.0104991	G	5.61586e-09	CACNA1C	rs2007044	2344960	NA	?	9e-18	NR	intron variant	31268507	Periyasamy S	2019-07-03	JAMA Psychiatry	www.ncbi.nlm.nih.gov/pubmed/31268507
Schizophrenia	rs11062170	12	181	2348844	-0.0104991	G	5.61586e-09	CACNA1C	rs2007044	2344960	1.0929	?	6e-20	CACNA1C, CACNA1C-AS4, CACNA1C-IT3	intron variant	29483656	Pardinas AF	2018-02-26	Nat Genet	www.ncbi.nlm.nih.gov/pubmed/29483656
Schizophrenia	rs11062170	12	181	2348844	-0.0104991	G	5.61586e-09	CACNA1C	rs2159100	2346393	1.102	T	3e-19	CACNA1C	intron variant	28991256	Li Z	2017-10-09	Nat Genet	www.ncbi.nlm.nih.gov/pubmed/28991256
Schizophrenia	rs11062170	12	181	2348844	-0.0104991	G	5.61586e-09	CACNA1C	rs2159100	2346393	1.10076	?	1e-19	NR	intron variant	31740837	Lam M	2019-11-18	Nat Genet	www.ncbi.nlm.nih.gov/pubmed/31740837
Schizophrenia	rs11062170	12	181	2348844	-0.0104991	G	5.61586e-09	CACNA1C	rs2159100	2346393	1.099	T	6e-18	CACNA1C	intron variant	30285260	Ikeda M	2018-10-03	Schizophr Bull	www.ncbi.nlm.nih.gov/pubmed/30285260
Schizophrenia	rs11062170	12	181	2348844	-0.0104991	G	5.61586e-09	CACNA1C	rs1024582	2402246	1.10375	A	6e-18	CACNA1C	intron variant	30285260	Ikeda M	2018-10-03	Schizophr Bull	www.ncbi.nlm.nih.gov/pubmed/30285260
Schizophrenia	rs11062170	12	181	2348844	-0.0104991	G	5.61586e-09	CACNA1C	rs2007044	2344960	1.0989	G	1e-17	NR	intron variant	26198764	Goes FS	2015-07-21	Am J Med Genet B Neuropsychiatr Genet	www.ncbi.nlm.nih.gov/pubmed/26198764
Schizophrenia	rs11062170	12	181	2348844	-0.0104991	G	5.61586e-09	CACNA1C	rs4765905	2349584	1.36	?	1e-07	TCF4	intron variant	22688191	Bergen SE	2012-06-12	Mol Psychiatry	www.ncbi.nlm.nih.gov/pubmed/22688191
Schizophrenia	rs11062170	12	181	2348844	-0.0104991	G	5.61586e-09	CACNA1C	rs4765905	2349584	1.11	?	2e-07	CACNA1C	intron variant	22688191	Bergen SE	2012-06-12	Mol Psychiatry	www.ncbi.nlm.nih.gov/pubmed/22688191
Schizophrenia (MTAG)	rs11062170	12	181	2348844	-0.0104991	G	5.61586e-09	CACNA1C	rs1024582	2402246	NA	?	1e-13	NR	intron variant	32606422	Wu Y	2020-06-30	Transl Psychiatry	www.ncbi.nlm.nih.gov/pubmed/32606422
Schizophrenia or bipolar disorder	rs11062170	12	181	2348844	-0.0104991	G	5.61586e-09	CACNA1C	rs1006737	2345295	NA	?	2e-06	CACNA1C	intron variant	24280982	Ruderfer DM	2013-11-26	Mol Psychiatry	www.ncbi.nlm.nih.gov/pubmed/24280982
Schizophrenia or bipolar disorder	rs11062170	12	181	2348844	-0.0104991	G	5.61586e-09	CACNA1C	rs1006737	2345295	NA	?	7e-08	CACNA1C	intron variant	24280982	Ruderfer DM	2013-11-26	Mol Psychiatry	www.ncbi.nlm.nih.gov/pubmed/24280982
Schizophrenia or bipolar disorder	rs11062170	12	181	2348844	-0.0104991	G	5.61586e-09	CACNA1C	rs1006737	2345295	NA	?	6e-13	CACNA1C	intron variant	24280982	Ruderfer DM	2013-11-26	Mol Psychiatry	www.ncbi.nlm.nih.gov/pubmed/24280982
Schizophrenia vs anorexia nervosa (ordinary least squares (OLS))	rs11062170	12	181	2348844	-0.0104991	G	5.61586e-09	CACNA1C	rs2159100	2346393	0.0259	?	4e-15	NA	intron variant	33686288	Peyrot WJ	2021-03-08	Nat Genet	www.ncbi.nlm.nih.gov/pubmed/33686288
Schizophrenia vs autism spectrum disorder (ordinary least squares (OLS))	rs11062170	12	181	2348844	-0.0104991	G	5.61586e-09	CACNA1C	rs2007044	2344960	0.0256	?	2e-17	NA	intron variant	33686288	Peyrot WJ	2021-03-08	Nat Genet	www.ncbi.nlm.nih.gov/pubmed/33686288
Adventurousness	rs1805508	12	182	13749831	-0.0119633	C	6.88927e-12	GRIN2B	rs1805508	13749831	0.0117903	C	4e-09	GRIN2B	intron variant	30643258	Karlsson Linner R	2019-01-14	Nat Genet	www.ncbi.nlm.nih.gov/pubmed/30643258
General risk tolerance (MTAG)	rs1805508	12	182	13749831	-0.0119633	C	6.88927e-12	GRIN2B	rs73047488	13758325	0.0078	C	3e-10	GRIN2B	intron variant	30643258	Karlsson Linner R	2019-01-14	Nat Genet	www.ncbi.nlm.nih.gov/pubmed/30643258
Age at first sexual intercourse	rs10841125	12	183	19107816	0.00918093	C	4.79213e-08	RPL7P6	rs10743299	19149370	0.0129716	G	7e-10	PLEKHA5	intergenic variant	34211149	Mills MC	2021-07-01	Nat Hum Behav	www.ncbi.nlm.nih.gov/pubmed/34211149
Externalizing behaviour (multivariate analysis)	rs10841125	12	183	19107816	0.00918093	C	4.79213e-08	RPL7P6	rs12297948	19173081	0.007	G	9e-10	CAPZA3 - RPL7P6	intergenic variant	34446935	Karlsson Linner R	2021-08-26	Nat Neurosci	www.ncbi.nlm.nih.gov/pubmed/34446935
Adventurousness	rs2291436	12	184	24714667	-0.0104139	G	6.74732e-10	RP11-444D3.1	rs11047498	24710424	0.0112309	T	2e-08	BCAT1	intron variant	30643258	Karlsson Linner R	2019-01-14	Nat Genet	www.ncbi.nlm.nih.gov/pubmed/30643258
Calcium levels	rs2291436	12	184	24714667	-0.0104139	G	6.74732e-10	RP11-444D3.1	rs11047526	24759806	0.0031	G	7e-06	KNOP1P1	intergenic variant	25972035	Vinayagamoorthy N	2015-05-14	J Hum Genet	www.ncbi.nlm.nih.gov/pubmed/25972035
Haemorrhoidal disease	rs2291436	12	184	24714667	-0.0104139	G	6.74732e-10	RP11-444D3.1	rs111235435	24757629	1.02	?	5e-09	intergenic	intergenic variant	33888516	Zheng T	2021-04-22	Gut	www.ncbi.nlm.nih.gov/pubmed/33888516
Adventurousness	rs10877378	12	185	60390320	0.0115369	A	3.12995e-09	AC091517.1	rs75478074	60364650	0.013217	T	5e-09	SLC16A7	intergenic variant	30643258	Karlsson Linner R	2019-01-14	Nat Genet	www.ncbi.nlm.nih.gov/pubmed/30643258
General risk tolerance (MTAG)	rs1119988	12	185	60787165	-0.0107818	T	2.07285e-10	RP11-154D9.1	rs1119988	60787165	0.0085	T	1e-12	SLC16A7	intergenic variant	30643258	Karlsson Linner R	2019-01-14	Nat Genet	www.ncbi.nlm.nih.gov/pubmed/30643258
Educational attainment (years of education)	rs17123837	12	185	60862212	-0.0125947	T	2.42611e-10	RP11-154D9.1	rs59813324	60879673	0.0097	T	4e-08	NA	intergenic variant	30038396	Lee JJ	2018-07-23	Nat Genet	www.ncbi.nlm.nih.gov/pubmed/30038396
Noncognitive aspects of educational attainment	rs17123837	12	185	60862212	-0.0125947	T	2.42611e-10	RP11-154D9.1	rs4581486	60947968	0.0529816	A	4e-10	NR	intergenic variant	33414549	Demange PA	2021-01-07	Nat Genet	www.ncbi.nlm.nih.gov/pubmed/33414549
Adventurousness	rs7300615	12	185	60900107	-0.0116868	T	4.30663e-12	RP11-154D9.1	rs2654670	60986450	0.0131029	A	3e-11	SLC16A7	intergenic variant	30643258	Karlsson Linner R	2019-01-14	Nat Genet	www.ncbi.nlm.nih.gov/pubmed/30643258
Lung function (FVC)	rs7300615	12	185	60900107	-0.0116868	T	4.30663e-12	RP11-154D9.1	rs4310653	60918487	NA	?	4e-09	NA	intergenic variant	30595370	Kichaev G	2018-12-27	Am J Hum Genet	www.ncbi.nlm.nih.gov/pubmed/30595370
Brain morphology (MOSTest)	rs11175761	12	186	65817320	0.010105	C	5.24312e-09	MSRB3	rs10878269	65791463	NA	?	3e-46	WIF1, LEMD3, MSRB3	intron variant	32665545	van der Meer D	2020-07-14	Nat Commun	www.ncbi.nlm.nih.gov/pubmed/32665545
Brain region volumes	rs11175761	12	186	65817320	0.010105	C	5.24312e-09	MSRB3	rs10784447	65766498	NA	?	3e-11	NR	intron variant	31676860	Zhao B	2019-11-01	Nat Genet	www.ncbi.nlm.nih.gov/pubmed/31676860
Brain region volumes	rs11175761	12	186	65817320	0.010105	C	5.24312e-09	MSRB3	rs11175781	65881019	NA	?	5e-10	NR	intron variant	31676860	Zhao B	2019-11-01	Nat Genet	www.ncbi.nlm.nih.gov/pubmed/31676860
Brain region volumes	rs11175761	12	186	65817320	0.010105	C	5.24312e-09	MSRB3	rs10878269	65791463	NA	?	1e-16	NR	intron variant	31676860	Zhao B	2019-11-01	Nat Genet	www.ncbi.nlm.nih.gov/pubmed/31676860
Brain region volumes	rs11175761	12	186	65817320	0.010105	C	5.24312e-09	MSRB3	rs1389799	65824846	NA	?	4e-19	NR	intron variant	31676860	Zhao B	2019-11-01	Nat Genet	www.ncbi.nlm.nih.gov/pubmed/31676860
Brain region volumes	rs11175761	12	186	65817320	0.010105	C	5.24312e-09	MSRB3	rs6581635	65846231	NA	?	3e-08	NR	intron variant	31676860	Zhao B	2019-11-01	Nat Genet	www.ncbi.nlm.nih.gov/pubmed/31676860
Cortical surface area	rs11175761	12	186	65817320	0.010105	C	5.24312e-09	MSRB3	rs2336713	65797096	NA	?	3e-23	MSRB3	intron variant	32963231	Hofer E	2020-09-22	Nat Commun	www.ncbi.nlm.nih.gov/pubmed/32963231
Cortical surface area	rs11175761	12	186	65817320	0.010105	C	5.24312e-09	MSRB3	rs2336714	65797106	32.2284	T	2e-24	NR	intron variant	32193296	Grasby KL	2020-03-01	Science	www.ncbi.nlm.nih.gov/pubmed/32193296
Cortical surface area (min-P)	rs11175761	12	186	65817320	0.010105	C	5.24312e-09	MSRB3	rs2336713	65797096	NA	?	5e-11	NR	intron variant	32665545	van der Meer D	2020-07-14	Nat Commun	www.ncbi.nlm.nih.gov/pubmed/32665545
Cortical surface area (MOSTest)	rs11175761	12	186	65817320	0.010105	C	5.24312e-09	MSRB3	rs10878269	65791463	NA	?	2e-24	EIF2B5, ABCF3	intron variant	32665545	van der Meer D	2020-07-14	Nat Commun	www.ncbi.nlm.nih.gov/pubmed/32665545
Cortical thickness (MOSTest)	rs11175761	12	186	65817320	0.010105	C	5.24312e-09	MSRB3	rs10506525	65783378	NA	?	5e-08	POU3F3	intron variant	32665545	van der Meer D	2020-07-14	Nat Commun	www.ncbi.nlm.nih.gov/pubmed/32665545
Cortical volume	rs11175761	12	186	65817320	0.010105	C	5.24312e-09	MSRB3	rs2336713	65797096	NA	?	2e-13	MSRB3	intron variant	32963231	Hofer E	2020-09-22	Nat Commun	www.ncbi.nlm.nih.gov/pubmed/32963231
General risk tolerance (MTAG)	rs11175761	12	186	65817320	0.010105	C	5.24312e-09	MSRB3	rs1389799	65824846	0.0079	A	1e-10	MSRB3	intron variant	30643258	Karlsson Linner R	2019-01-14	Nat Genet	www.ncbi.nlm.nih.gov/pubmed/30643258
Primary tooth development (number of teeth)	rs11175761	12	186	65817320	0.010105	C	5.24312e-09	MSRB3	rs10506525	65783378	NA	C	9e-07	MSRB3	intron variant	20195514	Pillas D	2010-02-26	PLoS Genet	www.ncbi.nlm.nih.gov/pubmed/20195514
Primary tooth development (number of teeth)	rs11175761	12	186	65817320	0.010105	C	5.24312e-09	MSRB3	rs12229918	65762058	0.149	C	2e-09	MSRB3	intron variant	23704328	Fatemifar G	2013-05-23	Hum Mol Genet	www.ncbi.nlm.nih.gov/pubmed/23704328
Primary tooth development (time to first tooth eruption)	rs11175761	12	186	65817320	0.010105	C	5.24312e-09	MSRB3	rs10506525	65783378	NA	C	6e-09	MSRB3	intron variant	20195514	Pillas D	2010-02-26	PLoS Genet	www.ncbi.nlm.nih.gov/pubmed/20195514
Primary tooth development (time to first tooth eruption)	rs11175761	12	186	65817320	0.010105	C	5.24312e-09	MSRB3	rs12229918	65762058	0.218	C	7e-14	MSRB3	intron variant	23704328	Fatemifar G	2013-05-23	Hum Mol Genet	www.ncbi.nlm.nih.gov/pubmed/23704328
Snoring	rs11175761	12	186	65817320	0.010105	C	5.24312e-09	MSRB3	rs10878269	65791463	1.04	T	4e-13	NR	intron variant	30804565	Jansen PR	2019-02-25	Nat Genet	www.ncbi.nlm.nih.gov/pubmed/30804565
Snoring	rs11175761	12	186	65817320	0.010105	C	5.24312e-09	MSRB3	rs10878269	65791463	0.00763	C	7e-08	NR	intron variant	32060260	Campos AI	2020-02-14	Nat Commun	www.ncbi.nlm.nih.gov/pubmed/32060260
Snoring	rs11175761	12	186	65817320	0.010105	C	5.24312e-09	MSRB3	rs10878269	65791463	0.00921	C	5e-18	NR	intron variant	32060260	Campos AI	2020-02-14	Nat Commun	www.ncbi.nlm.nih.gov/pubmed/32060260
Snoring	rs11175761	12	186	65817320	0.010105	C	5.24312e-09	MSRB3	rs10878269	65791463	0.01034	C	8e-10	NR	intron variant	32060260	Campos AI	2020-02-14	Nat Commun	www.ncbi.nlm.nih.gov/pubmed/32060260
Snoring	rs11175761	12	186	65817320	0.010105	C	5.24312e-09	MSRB3	rs10878269	65791463	0.00885643	C	2e-16	NR	intron variant	32060260	Campos AI	2020-02-14	Nat Commun	www.ncbi.nlm.nih.gov/pubmed/32060260
Waist-hip ratio	rs11175761	12	186	65817320	0.010105	C	5.24312e-09	MSRB3	rs12810744	65782040	0.0086	T	2e-06	NR	intron variant	30239722	Pulit SL	2018-09-14	Hum Mol Genet	www.ncbi.nlm.nih.gov/pubmed/30239722
Externalizing behaviour (multivariate analysis)	rs17726783	12	187	72720012	0.00933834	C	2.6367e-08	TRHDE	rs4760831	72735823	0.007	A	8e-10	TRHDE	intron variant	34446935	Karlsson Linner R	2021-08-26	Nat Neurosci	www.ncbi.nlm.nih.gov/pubmed/34446935
General risk tolerance (MTAG)	rs17726783	12	187	72720012	0.00933834	C	2.6367e-08	TRHDE	rs12828944	72736310	0.0078	A	7e-11	TRHDE	intron variant	30643258	Karlsson Linner R	2019-01-14	Nat Genet	www.ncbi.nlm.nih.gov/pubmed/30643258
Smoking initiation (ever regular vs never regular) (MTAG)	rs17726783	12	187	72720012	0.00933834	C	2.6367e-08	TRHDE	rs4760831	72735823	0.00589287	T	5e-08	NR	intron variant	30643251	Liu M	2019-01-14	Nat Genet	www.ncbi.nlm.nih.gov/pubmed/30643251
Adventurousness	rs4762368	12	188	97555796	0.0116196	C	4.22436e-08	RP11-541G9.1	rs7136732	97566176	0.0134853	C	4e-08	NEDD1	intron variant	30643258	Karlsson Linner R	2019-01-14	Nat Genet	www.ncbi.nlm.nih.gov/pubmed/30643258
Body mass index	rs4762368	12	188	97555796	0.0116196	C	4.22436e-08	RP11-541G9.1	rs61941722	97555085	NA	?	2e-09	NR	intron variant	31669095	Zhu Z	2019-10-24	J Allergy Clin Immunol	www.ncbi.nlm.nih.gov/pubmed/31669095
Body mass index	rs4762368	12	188	97555796	0.0116196	C	4.22436e-08	RP11-541G9.1	rs55966114	97584357	0.0146	T	2e-09	NA	regulatory region variant	30239722	Pulit SL	2018-09-14	Hum Mol Genet	www.ncbi.nlm.nih.gov/pubmed/30239722
Brain region volumes	rs77614593	12	189	102447862	-0.0179759	T	7.03722e-09	CCDC53	rs142665966	102885114	NA	?	7e-14	NR	intergenic variant	31676860	Zhao B	2019-11-01	Nat Genet	www.ncbi.nlm.nih.gov/pubmed/31676860
Brain region volumes	rs77614593	12	189	102447862	-0.0179759	T	7.03722e-09	CCDC53	rs142665966	102885114	NA	?	6e-15	NR	intergenic variant	31676860	Zhao B	2019-11-01	Nat Genet	www.ncbi.nlm.nih.gov/pubmed/31676860
Brain region volumes	rs77614593	12	189	102447862	-0.0179759	T	7.03722e-09	CCDC53	rs142665966	102885114	NA	?	2e-08	NR	intergenic variant	31676860	Zhao B	2019-11-01	Nat Genet	www.ncbi.nlm.nih.gov/pubmed/31676860
Externalizing behaviour (multivariate analysis)	rs77614593	12	189	102447862	-0.0179759	T	7.03722e-09	CCDC53	rs368746845	102540754	0.01	G	6e-11	PARPBP	intron variant	34446935	Karlsson Linner R	2021-08-26	Nat Neurosci	www.ncbi.nlm.nih.gov/pubmed/34446935
Insulin-like growth factor 1 levels	rs77614593	12	189	102447862	-0.0179759	T	7.03722e-09	CCDC53	rs78929770	102946220	0.0506	A	1e-32	NR	intergenic variant	33462484	Sinnott-Armstrong N	2021-01-18	Nat Genet	www.ncbi.nlm.nih.gov/pubmed/33462484
Adventurousness	rs11111196	12	189	102575625	-0.0155118	T	1.56906e-13	PARPBP	rs11111197	102579519	0.01813	T	8e-14	PMCH	intron variant	30643258	Karlsson Linner R	2019-01-14	Nat Genet	www.ncbi.nlm.nih.gov/pubmed/30643258
Aspartate aminotransferase levels	rs11111196	12	189	102575625	-0.0155118	T	1.56906e-13	PARPBP	rs11111146	102452264	0.0174	A	5e-09	NR	intron variant	33462484	Sinnott-Armstrong N	2021-01-18	Nat Genet	www.ncbi.nlm.nih.gov/pubmed/33462484
General risk tolerance (MTAG)	rs11111196	12	189	102575625	-0.0155118	T	1.56906e-13	PARPBP	rs17437668	102463140	0.011	T	9e-14	NUP37	intron variant	30643258	Karlsson Linner R	2019-01-14	Nat Genet	www.ncbi.nlm.nih.gov/pubmed/30643258
Number of sexual partners	rs11111196	12	189	102575625	-0.0155118	T	1.56906e-13	PARPBP	rs59660079	102602954	0.0161174	T	2e-08	PMCH	non coding transcript exon variant	30643258	Karlsson Linner R	2019-01-14	Nat Genet	www.ncbi.nlm.nih.gov/pubmed/30643258
Prostate cancer	rs11111196	12	189	102575625	-0.0155118	T	1.56906e-13	PARPBP	rs77121786	102446675	1.048	G	1e-08	NR	intron variant	33398198	Conti DV	2021-01-04	Nat Genet	www.ncbi.nlm.nih.gov/pubmed/33398198
Sex hormone-binding globulin levels	rs11111196	12	189	102575625	-0.0155118	T	1.56906e-13	PARPBP	rs3751129	102455729	0.00998266	A	5e-09	NR	missense variant	32042192	Ruth KS	2020-02-10	Nat Med	www.ncbi.nlm.nih.gov/pubmed/32042192
Sex hormone-binding globulin levels adjusted for BMI	rs11111196	12	189	102575625	-0.0155118	T	1.56906e-13	PARPBP	rs3751129	102455729	0.0107555	A	2e-13	NR	missense variant	32042192	Ruth KS	2020-02-10	Nat Med	www.ncbi.nlm.nih.gov/pubmed/32042192
Waist-hip index	rs11111196	12	189	102575625	-0.0155118	T	1.56906e-13	PARPBP	rs17438571	102568101	0.0217413	G	2e-08	PARPBP	intron variant	34021172	Christakoudi S	2021-05-21	Sci Rep	www.ncbi.nlm.nih.gov/pubmed/34021172
Waist-to-hip ratio adjusted for BMI	rs11111196	12	189	102575625	-0.0155118	T	1.56906e-13	PARPBP	rs7134488	102616650	0.0112	A	2e-07	NR	non coding transcript exon variant	30239722	Pulit SL	2018-09-14	Hum Mol Genet	www.ncbi.nlm.nih.gov/pubmed/30239722
Waist-to-hip ratio adjusted for BMI	rs11111196	12	189	102575625	-0.0155118	T	1.56906e-13	PARPBP	rs17438571	102568101	0.0225499	G	7e-09	PARPBP	intron variant	34021172	Christakoudi S	2021-05-21	Sci Rep	www.ncbi.nlm.nih.gov/pubmed/34021172
Brain region volumes	rs5742694	12	189	102799236	0.0108892	C	4.85239e-08	IGF1	rs9989002	102850223	NA	?	1e-11	NR	intron variant	31676860	Zhao B	2019-11-01	Nat Genet	www.ncbi.nlm.nih.gov/pubmed/31676860
Brain region volumes	rs5742694	12	189	102799236	0.0108892	C	4.85239e-08	IGF1	rs9989002	102850223	NA	?	2e-11	NR	intron variant	31676860	Zhao B	2019-11-01	Nat Genet	www.ncbi.nlm.nih.gov/pubmed/31676860
Brainstem volume	rs5742694	12	189	102799236	0.0108892	C	4.85239e-08	IGF1	rs12313279	102846504	5.945	A	3e-09	NR	intron variant	31636452	Satizabal CL	2019-10-21	Nat Genet	www.ncbi.nlm.nih.gov/pubmed/31636452
FEV1	rs5742694	12	189	102799236	0.0108892	C	4.85239e-08	IGF1	rs972936	102824921	0.0164	T	7e-10	IGF1	intron variant	30804560	Shrine N	2019-02-25	Nat Genet	www.ncbi.nlm.nih.gov/pubmed/30804560
Lung function (FVC)	rs5742694	12	189	102799236	0.0108892	C	4.85239e-08	IGF1	rs972936	102824921	0.0154	T	9e-09	IGF1	intron variant	30804560	Shrine N	2019-02-25	Nat Genet	www.ncbi.nlm.nih.gov/pubmed/30804560
Lung function (FVC)	rs5742694	12	189	102799236	0.0108892	C	4.85239e-08	IGF1	rs9308315	102803893	NA	?	6e-13	NA	intron variant	30595370	Kichaev G	2018-12-27	Am J Hum Genet	www.ncbi.nlm.nih.gov/pubmed/30595370
Peak expiratory flow	rs5742694	12	189	102799236	0.0108892	C	4.85239e-08	IGF1	rs972936	102824921	0.0286	T	2e-23	IGF1	intron variant	30804560	Shrine N	2019-02-25	Nat Genet	www.ncbi.nlm.nih.gov/pubmed/30804560
Sex hormone-binding globulin levels	rs5742694	12	189	102799236	0.0108892	C	4.85239e-08	IGF1	rs11111274	102838128	0.00870403	G	5e-18	NR	intron variant	32042192	Ruth KS	2020-02-10	Nat Med	www.ncbi.nlm.nih.gov/pubmed/32042192
Sex hormone-binding globulin levels	rs5742694	12	189	102799236	0.0108892	C	4.85239e-08	IGF1	rs11111274	102838128	0.00731072	G	5e-08	NR	intron variant	32042192	Ruth KS	2020-02-10	Nat Med	www.ncbi.nlm.nih.gov/pubmed/32042192
Sex hormone-binding globulin levels adjusted for BMI	rs5742694	12	189	102799236	0.0108892	C	4.85239e-08	IGF1	rs11111274	102838128	0.00950591	G	3e-25	NR	intron variant	32042192	Ruth KS	2020-02-10	Nat Med	www.ncbi.nlm.nih.gov/pubmed/32042192
Sex hormone-binding globulin levels adjusted for BMI	rs5742694	12	189	102799236	0.0108892	C	4.85239e-08	IGF1	rs11111274	102838128	0.00783764	G	1e-10	NR	intron variant	32042192	Ruth KS	2020-02-10	Nat Med	www.ncbi.nlm.nih.gov/pubmed/32042192
Systolic blood pressure	rs5742694	12	189	102799236	0.0108892	C	4.85239e-08	IGF1	rs5742643	102837863	0.2236	A	2e-15	IGF1	intron variant	30224653	Evangelou E	2018-09-17	Nat Genet	www.ncbi.nlm.nih.gov/pubmed/30224653
Waist-hip index	rs5742694	12	189	102799236	0.0108892	C	4.85239e-08	IGF1	rs11111272	102827441	0.0193205	G	2e-08	IGF1	intron variant	34021172	Christakoudi S	2021-05-21	Sci Rep	www.ncbi.nlm.nih.gov/pubmed/34021172
Waist-to-hip ratio adjusted for BMI	rs5742694	12	189	102799236	0.0108892	C	4.85239e-08	IGF1	rs11111272	102827441	0.019768	G	1e-08	IGF1	intron variant	34021172	Christakoudi S	2021-05-21	Sci Rep	www.ncbi.nlm.nih.gov/pubmed/34021172
Brain region volumes	rs17882461	12	189	102863979	-0.0125683	A	9.20634e-10	IGF1	rs7956547	102858816	NA	?	2e-12	NR	intron variant	31676860	Zhao B	2019-11-01	Nat Genet	www.ncbi.nlm.nih.gov/pubmed/31676860
Brain region volumes	rs17882461	12	189	102863979	-0.0125683	A	9.20634e-10	IGF1	rs7971939	102407432	NA	?	5e-17	NR	intron variant	31676860	Zhao B	2019-11-01	Nat Genet	www.ncbi.nlm.nih.gov/pubmed/31676860
Brain region volumes	rs17882461	12	189	102863979	-0.0125683	A	9.20634e-10	IGF1	rs35872193	102442428	NA	?	7e-12	NR	intron variant	31676860	Zhao B	2019-11-01	Nat Genet	www.ncbi.nlm.nih.gov/pubmed/31676860
Brain region volumes	rs17882461	12	189	102863979	-0.0125683	A	9.20634e-10	IGF1	rs17796225	102866638	NA	?	7e-12	NR	intron variant	31676860	Zhao B	2019-11-01	Nat Genet	www.ncbi.nlm.nih.gov/pubmed/31676860
Brain region volumes	rs17882461	12	189	102863979	-0.0125683	A	9.20634e-10	IGF1	rs2195240	102856647	NA	?	3e-09	NR	non coding transcript exon variant	31676860	Zhao B	2019-11-01	Nat Genet	www.ncbi.nlm.nih.gov/pubmed/31676860
Brain region volumes	rs17882461	12	189	102863979	-0.0125683	A	9.20634e-10	IGF1	rs35872193	102442428	NA	?	2e-09	NR	intron variant	31676860	Zhao B	2019-11-01	Nat Genet	www.ncbi.nlm.nih.gov/pubmed/31676860
Brain region volumes	rs17882461	12	189	102863979	-0.0125683	A	9.20634e-10	IGF1	rs7971939	102407432	NA	?	4e-18	NR	intron variant	31676860	Zhao B	2019-11-01	Nat Genet	www.ncbi.nlm.nih.gov/pubmed/31676860
Amygdala volume	rs17797222	12	189	102913946	-0.0121862	A	1.0709e-08	RP11-210L7.1	rs11111293	102921296	6.323	T	3e-10	NR	regulatory region variant	31636452	Satizabal CL	2019-10-21	Nat Genet	www.ncbi.nlm.nih.gov/pubmed/31636452
Brain region volumes	rs17797222	12	189	102913946	-0.0121862	A	1.0709e-08	RP11-210L7.1	rs17797222	102913946	NA	?	2e-13	NR	intergenic variant	31676860	Zhao B	2019-11-01	Nat Genet	www.ncbi.nlm.nih.gov/pubmed/31676860
Brain region volumes	rs17797222	12	189	102913946	-0.0121862	A	1.0709e-08	RP11-210L7.1	rs17797222	102913946	NA	?	1e-14	NR	intergenic variant	31676860	Zhao B	2019-11-01	Nat Genet	www.ncbi.nlm.nih.gov/pubmed/31676860
Brain region volumes	rs17797222	12	189	102913946	-0.0121862	A	1.0709e-08	RP11-210L7.1	rs11111293	102921296	NA	?	6e-09	NR	regulatory region variant	31676860	Zhao B	2019-11-01	Nat Genet	www.ncbi.nlm.nih.gov/pubmed/31676860
Brainstem volume	rs17797222	12	189	102913946	-0.0121862	A	1.0709e-08	RP11-210L7.1	rs11111293	102921296	4.651	T	3e-06	NR	regulatory region variant	31636452	Satizabal CL	2019-10-21	Nat Genet	www.ncbi.nlm.nih.gov/pubmed/31636452
Cortical volume	rs17797222	12	189	102913946	-0.0121862	A	1.0709e-08	RP11-210L7.1	rs11111293	102921296	NA	?	5e-10	IGF1	regulatory region variant	32963231	Hofer E	2020-09-22	Nat Commun	www.ncbi.nlm.nih.gov/pubmed/32963231
Intracranial volume	rs17797222	12	189	102913946	-0.0121862	A	1.0709e-08	RP11-210L7.1	rs2195243	102922986	5.26	C	1e-07	NR	intergenic variant	30818988	Klein M	2019-03-01	Am J Psychiatry	www.ncbi.nlm.nih.gov/pubmed/30818988
Nucleus accumbens volume	rs17797222	12	189	102913946	-0.0121862	A	1.0709e-08	RP11-210L7.1	rs11111293	102921296	5.114	T	3e-07	NR	regulatory region variant	31636452	Satizabal CL	2019-10-21	Nat Genet	www.ncbi.nlm.nih.gov/pubmed/31636452
Waist-to-hip ratio adjusted for BMI	rs17797222	12	189	102913946	-0.0121862	A	1.0709e-08	RP11-210L7.1	rs80076418	102924964	0.0219887	A	4e-08	RP11-210L7.1	intergenic variant	34021172	Christakoudi S	2021-05-21	Sci Rep	www.ncbi.nlm.nih.gov/pubmed/34021172
Externalizing behaviour (multivariate analysis)	rs11066779	12	190	114271630	-0.0106249	C	3.17921e-08	RBM19	rs879901	114284143	0.007	C	2e-09	RBM19	intron variant	34446935	Karlsson Linner R	2021-08-26	Nat Neurosci	www.ncbi.nlm.nih.gov/pubmed/34446935
Externalizing behaviour (multivariate analysis)	rs759905	12	190	114282277	0.010595	C	1.16895e-09	RBM19	rs879901	114284143	0.007	C	2e-09	RBM19	intron variant	34446935	Karlsson Linner R	2021-08-26	Nat Neurosci	www.ncbi.nlm.nih.gov/pubmed/34446935
General risk tolerance (MTAG)	rs759905	12	190	114282277	0.010595	C	1.16895e-09	RBM19	rs7965253	114297642	0.008	T	1e-10	RBM19	intron variant	30643258	Karlsson Linner R	2019-01-14	Nat Genet	www.ncbi.nlm.nih.gov/pubmed/30643258
Smoking initiation (ever regular vs never regular) (MTAG)	rs326391	12	191	125806227	0.00974671	C	2.27588e-08	TMEM132B	rs1666839	125799363	0.00699863	A	4e-10	NR	intron variant	30643251	Liu M	2019-01-14	Nat Genet	www.ncbi.nlm.nih.gov/pubmed/30643251
Smoking status (ever vs never smokers)	rs326391	12	191	125806227	0.00974671	C	2.27588e-08	TMEM132B	rs550677	125811056	0.0111204	A	4e-08	TMEM132B	intron variant	30643258	Karlsson Linner R	2019-01-14	Nat Genet	www.ncbi.nlm.nih.gov/pubmed/30643258
Adventurousness	rs1927860	13	193	54066896	-0.0106481	A	4.63468e-10	AL450423.1	rs1927860	54066896	0.0116844	A	4e-09	OLFM4	intron variant	30643258	Karlsson Linner R	2019-01-14	Nat Genet	www.ncbi.nlm.nih.gov/pubmed/30643258
Educational attainment (years of education)	rs9596839	13	193	54264395	-0.010043	G	4.00579e-08	LINC00558	rs9563168	54247827	0.0101	A	4e-09	NA	intron variant	30038396	Lee JJ	2018-07-23	Nat Genet	www.ncbi.nlm.nih.gov/pubmed/30038396
Leisure sedentary behaviour (television watching)	rs9596839	13	193	54264395	-0.010043	G	4.00579e-08	LINC00558	rs9563168	54247827	0.0175868	?	4e-11	NR	intron variant	32317632	van de Vegte YJ	2020-04-21	Nat Commun	www.ncbi.nlm.nih.gov/pubmed/32317632
Obesity-related traits	rs9596839	13	193	54264395	-0.010043	G	4.00579e-08	LINC00558	rs2806731	54290333	0.04	G	5e-06	OLFM4	intron variant	23251661	Comuzzie AG	2012-12-04	PLoS One	www.ncbi.nlm.nih.gov/pubmed/23251661
Anxiety	rs9597195	13	194	56079430	0.0118449	G	1.50929e-08	MIR5007	rs12872990	55952684	0.0122577	A	2e-06	MIR5007	intergenic variant	33859377	Thorp JG	2021-04-15	Nat Hum Behav	www.ncbi.nlm.nih.gov/pubmed/33859377
Feeling tense	rs9597195	13	194	56079430	0.0118449	G	1.50929e-08	MIR5007	rs2937336	55998648	5.71	A	1e-08	NR	intergenic variant	29500382	Nagel M	2018-03-02	Nat Commun	www.ncbi.nlm.nih.gov/pubmed/29500382
Feeling tense	rs9597195	13	194	56079430	0.0118449	G	1.50929e-08	MIR5007	rs9527336	55783042	5.89	A	4e-09	NR	intergenic variant	29500382	Nagel M	2018-03-02	Nat Commun	www.ncbi.nlm.nih.gov/pubmed/29500382
Feeling tense	rs9597195	13	194	56079430	0.0118449	G	1.50929e-08	MIR5007	rs988257	56204045	5.48	A	4e-08	NR	intergenic variant	29500382	Nagel M	2018-03-02	Nat Commun	www.ncbi.nlm.nih.gov/pubmed/29500382
Fish- and plant-related diet	rs9597195	13	194	56079430	0.0118449	G	1.50929e-08	MIR5007	rs1370063	55938449	0.0240792	?	2e-18	intergenic	intergenic variant	32066663	Niarchou M	2020-02-03	Transl Psychiatry	www.ncbi.nlm.nih.gov/pubmed/32066663
Fish- and plant-related diet	rs9597195	13	194	56079430	0.0118449	G	1.50929e-08	MIR5007	rs1370063	55938449	0.0277963	?	9e-12	intergenic	intergenic variant	32066663	Niarchou M	2020-02-03	Transl Psychiatry	www.ncbi.nlm.nih.gov/pubmed/32066663
Fish- and plant-related diet	rs9597195	13	194	56079430	0.0118449	G	1.50929e-08	MIR5007	rs9316807	56081392	0.022172	?	1e-08	intergenic	intergenic variant	32066663	Niarchou M	2020-02-03	Transl Psychiatry	www.ncbi.nlm.nih.gov/pubmed/32066663
Irritable mood	rs9597195	13	194	56079430	0.0118449	G	1.50929e-08	MIR5007	rs3124405	55970997	6.48	T	9e-11	NR	intergenic variant	29500382	Nagel M	2018-03-02	Nat Commun	www.ncbi.nlm.nih.gov/pubmed/29500382
Irritable mood	rs9597195	13	194	56079430	0.0118449	G	1.50929e-08	MIR5007	rs9527336	55783042	5.99	A	2e-09	NR	intergenic variant	29500382	Nagel M	2018-03-02	Nat Commun	www.ncbi.nlm.nih.gov/pubmed/29500382
Irritable mood	rs9597195	13	194	56079430	0.0118449	G	1.50929e-08	MIR5007	rs631140	56135112	6.27	A	4e-10	NR	intron variant	29500382	Nagel M	2018-03-02	Nat Commun	www.ncbi.nlm.nih.gov/pubmed/29500382
Lamb consumption	rs9597195	13	194	56079430	0.0118449	G	1.50929e-08	MIR5007	rs150236091	55937827	0.0166706	?	1e-09	intergenic	intergenic variant	32066663	Niarchou M	2020-02-03	Transl Psychiatry	www.ncbi.nlm.nih.gov/pubmed/32066663
Oily fish consumption	rs9597195	13	194	56079430	0.0118449	G	1.50929e-08	MIR5007	rs3105056	55946152	0.0237366	?	4e-18	intergenic	intergenic variant	32066663	Niarchou M	2020-02-03	Transl Psychiatry	www.ncbi.nlm.nih.gov/pubmed/32066663
Pork consumption	rs9597195	13	194	56079430	0.0118449	G	1.50929e-08	MIR5007	rs3105056	55946152	0.00776034	?	4e-18	intergenic	intergenic variant	32066663	Niarchou M	2020-02-03	Transl Psychiatry	www.ncbi.nlm.nih.gov/pubmed/32066663
Urinary sodium excretion	rs9597195	13	194	56079430	0.0118449	G	1.50929e-08	MIR5007	rs9537160	56109838	0.00877585	C	2e-10	MIR2113	non coding transcript exon variant	31409800	Pazoki R	2019-08-13	Nat Commun	www.ncbi.nlm.nih.gov/pubmed/31409800
Worry	rs9597195	13	194	56079430	0.0118449	G	1.50929e-08	MIR5007	rs3124377	55985612	0.01491	C	3e-08	NR	intergenic variant	29942085	Nagel M	2018-06-25	Nat Genet	www.ncbi.nlm.nih.gov/pubmed/29942085
Externalizing behaviour (multivariate analysis)	rs2153515	13	195	59483583	-0.0103038	A	3.41759e-08	HMGN2P39	rs9645945	59510701	0.009	T	8e-13	DNAJA1P1 - HMGN2P39	intergenic variant	34446935	Karlsson Linner R	2021-08-26	Nat Neurosci	www.ncbi.nlm.nih.gov/pubmed/34446935
General risk tolerance (MTAG)	rs2153515	13	195	59483583	-0.0103038	A	3.41759e-08	HMGN2P39	rs2153515	59483583	0.009	A	3e-11	DIAPH3	intergenic variant	30643258	Karlsson Linner R	2019-01-14	Nat Genet	www.ncbi.nlm.nih.gov/pubmed/30643258
General risk tolerance (MTAG)	rs423113	13	196	62864470	0.00993887	A	3.10046e-09	LINC01074	rs9539479	62890657	0.0069	A	5e-09	PCDH20	intergenic variant	30643258	Karlsson Linner R	2019-01-14	Nat Genet	www.ncbi.nlm.nih.gov/pubmed/30643258
Monoclonal gammopathy of undetermined significance	rs423113	13	196	62864470	0.00993887	A	3.10046e-09	LINC01074	rs674135 x rs4146191	62872965	2.61	A	1e-10	LOC646784, HFM1 x LOC647259	intergenic variant x intergenic variant	30134812	Chattopadhyay S	2018-06-11	Mol Med	www.ncbi.nlm.nih.gov/pubmed/30134812
Adventurousness	rs524278	13	197	80918117	0.0114271	T	1.74218e-09	SPRY2	rs524278	80918117	0.0125459	T	8e-09	SPRY2	intergenic variant	30643258	Karlsson Linner R	2019-01-14	Nat Genet	www.ncbi.nlm.nih.gov/pubmed/30643258
General risk tolerance (MTAG)	rs524278	13	197	80918117	0.0114271	T	1.74218e-09	SPRY2	rs524278	80918117	0.0078	T	3e-09	SPRY2	intergenic variant	30643258	Karlsson Linner R	2019-01-14	Nat Genet	www.ncbi.nlm.nih.gov/pubmed/30643258
Depressive symptoms	rs4772079	13	199	99090837	0.0104578	G	1.18441e-09	FARP1	rs9517313	99105892	0.00723062	C	4e-13	NR	3 prime UTR variant	30643256	Baselmans BML	2019-01-14	Nat Genet	www.ncbi.nlm.nih.gov/pubmed/30643256
Gastroesophageal reflux disease	rs4772079	13	199	99090837	0.0104578	G	1.18441e-09	FARP1	rs9517313	99105892	0.033	G	2e-11	STK24, FARP1	3 prime UTR variant	34187846	Ong JS	2021-06-29	Gut	www.ncbi.nlm.nih.gov/pubmed/34187846
General factor of neuroticism	rs4772079	13	199	99090837	0.0104578	G	1.18441e-09	FARP1	rs9517313	99105892	0.010864	G	4e-10	STK24	3 prime UTR variant	30867560	Hill WD	2019-03-13	Mol Psychiatry	www.ncbi.nlm.nih.gov/pubmed/30867560
General risk tolerance (MTAG)	rs4772079	13	199	99090837	0.0104578	G	1.18441e-09	FARP1	rs3783007	99109816	0.0086	T	1e-12	STK24	intron variant	30643258	Karlsson Linner R	2019-01-14	Nat Genet	www.ncbi.nlm.nih.gov/pubmed/30643258
Highest math class taken	rs4772079	13	199	99090837	0.0104578	G	1.18441e-09	FARP1	rs3783007	99109816	0.015	T	1e-10	Intergenic	intron variant	30038396	Lee JJ	2018-07-23	Nat Genet	www.ncbi.nlm.nih.gov/pubmed/30038396
Neuroticism	rs4772079	13	199	99090837	0.0104578	G	1.18441e-09	FARP1	rs3783007	99109816	5.546	T	3e-08	NR	intron variant	29942085	Nagel M	2018-06-25	Nat Genet	www.ncbi.nlm.nih.gov/pubmed/29942085
Neuroticism	rs4772079	13	199	99090837	0.0104578	G	1.18441e-09	FARP1	rs9517313	99105892	7.174	C	7e-13	intergenic	3 prime UTR variant	29255261	Luciano M	2017-12-18	Nat Genet	www.ncbi.nlm.nih.gov/pubmed/29255261
Neuroticism	rs4772079	13	199	99090837	0.0104578	G	1.18441e-09	FARP1	rs9517313	99105892	NA	?	3e-09	NA	3 prime UTR variant	30595370	Kichaev G	2018-12-27	Am J Hum Genet	www.ncbi.nlm.nih.gov/pubmed/30595370
Neuroticism	rs4772079	13	199	99090837	0.0104578	G	1.18441e-09	FARP1	rs9517313	99105892	0.0113344	C	4e-13	NR	3 prime UTR variant	30643256	Baselmans BML	2019-01-14	Nat Genet	www.ncbi.nlm.nih.gov/pubmed/30643256
Well-being spectrum (multivariate analysis)	rs4772079	13	199	99090837	0.0104578	G	1.18441e-09	FARP1	rs3783007	99109816	0.00678086	G	8e-13	NR	intron variant	30643256	Baselmans BML	2019-01-14	Nat Genet	www.ncbi.nlm.nih.gov/pubmed/30643256
General factor of neuroticism	rs9517304	13	199	99096622	-0.0106132	A	2.36426e-08	FARP1	rs9517299	99095031	0.0097528	C	2e-08	FARP1	intron variant	30867560	Hill WD	2019-03-13	Mol Psychiatry	www.ncbi.nlm.nih.gov/pubmed/30867560
Adventurousness	rs9556958	13	199	99100046	0.0118799	C	1.90356e-12	FARP1	rs9556958	99100046	0.0138831	T	9e-13	STK24	3 prime UTR variant	30643258	Karlsson Linner R	2019-01-14	Nat Genet	www.ncbi.nlm.nih.gov/pubmed/30643258
Cognitive ability, years of educational attainment or schizophrenia (pleiotropy)	rs9556958	13	199	99100046	0.0118799	C	1.90356e-12	FARP1	rs9556958	99100046	0.0124449	?	8e-10	FARP1	3 prime UTR variant	31374203	Lam M	2019-08-01	Am J Hum Genet	www.ncbi.nlm.nih.gov/pubmed/31374203
Cognitive performance (MTAG)	rs9556958	13	199	99100046	0.0118799	C	1.90356e-12	FARP1	rs9556958	99100046	0.014	T	1e-09	Intergenic	3 prime UTR variant	30038396	Lee JJ	2018-07-23	Nat Genet	www.ncbi.nlm.nih.gov/pubmed/30038396
Educational attainment (MTAG)	rs9556958	13	199	99100046	0.0118799	C	1.90356e-12	FARP1	rs9556958	99100046	0.0113	T	5e-18	Intergenic	3 prime UTR variant	30038396	Lee JJ	2018-07-23	Nat Genet	www.ncbi.nlm.nih.gov/pubmed/30038396
Educational attainment (years of education)	rs9556958	13	199	99100046	0.0118799	C	1.90356e-12	FARP1	rs9556958	99100046	0.0151373	T	1e-11	NR	3 prime UTR variant	27225129	Okbay A	2016-05-26	Nature	www.ncbi.nlm.nih.gov/pubmed/27225129
Educational attainment (years of education)	rs9556958	13	199	99100046	0.0118799	C	1.90356e-12	FARP1	rs9556958	99100046	0.011	T	6e-15	NA	3 prime UTR variant	30038396	Lee JJ	2018-07-23	Nat Genet	www.ncbi.nlm.nih.gov/pubmed/30038396
Highest math class taken (MTAG)	rs9556958	13	199	99100046	0.0118799	C	1.90356e-12	FARP1	rs9556958	99100046	0.0143	T	6e-18	Intergenic	3 prime UTR variant	30038396	Lee JJ	2018-07-23	Nat Genet	www.ncbi.nlm.nih.gov/pubmed/30038396
Household income	rs9556958	13	199	99100046	0.0118799	C	1.90356e-12	FARP1	rs9556958	99100046	0.011162	T	4e-08	FARP1	3 prime UTR variant	31844048	Hill WD	2019-12-16	Nat Commun	www.ncbi.nlm.nih.gov/pubmed/31844048
Household income (MTAG)	rs9556958	13	199	99100046	0.0118799	C	1.90356e-12	FARP1	rs9556958	99100046	0.0169199	T	6e-17	FARP1	3 prime UTR variant	31844048	Hill WD	2019-12-16	Nat Commun	www.ncbi.nlm.nih.gov/pubmed/31844048
Educational attainment	rs3783006	13	199	99111209	-0.00963437	G	1.35972e-08	STK24	rs3783006	99111209	0.023	C	3e-07	STK24, FARP1, SLC15A1	intron variant	25201988	Rietveld CA	2014-09-08	Proc Natl Acad Sci U S A	www.ncbi.nlm.nih.gov/pubmed/25201988
Educational attainment	rs3783006	13	199	99111209	-0.00963437	G	1.35972e-08	STK24	rs3783006	99111209	0.088	C	8e-08	STK24	intron variant	23722424	Rietveld CA	2013-05-30	Science	www.ncbi.nlm.nih.gov/pubmed/23722424
Household income (MTAG)	rs3783006	13	199	99111209	-0.00963437	G	1.35972e-08	STK24	rs35368417	99121347	0.0122637	C	2e-09	STK24	intron variant	31844048	Hill WD	2019-12-16	Nat Commun	www.ncbi.nlm.nih.gov/pubmed/31844048
Life satisfaction	rs3783006	13	199	99111209	-0.00963437	G	1.35972e-08	STK24	rs35368417	99121347	0.00786688	C	1e-09	NR	intron variant	30643256	Baselmans BML	2019-01-14	Nat Genet	www.ncbi.nlm.nih.gov/pubmed/30643256
Positive affect	rs3783006	13	199	99111209	-0.00963437	G	1.35972e-08	STK24	rs35368417	99121347	0.00735554	C	5e-09	NR	intron variant	30643256	Baselmans BML	2019-01-14	Nat Genet	www.ncbi.nlm.nih.gov/pubmed/30643256
Body fat percentage	rs9584855	13	199	99119000	-0.012193	T	1.32065e-10	STK24	rs7339274	99120272	0.14263	?	8e-10	NR	intron variant	30593698	Hubel C	2018-12-28	Am J Med Genet B Neuropsychiatr Genet	www.ncbi.nlm.nih.gov/pubmed/30593698
Body fat percentage	rs9584855	13	199	99119000	-0.012193	T	1.32065e-10	STK24	rs7339274	99120272	0.14825	?	2e-07	NR	intron variant	30593698	Hubel C	2018-12-28	Am J Med Genet B Neuropsychiatr Genet	www.ncbi.nlm.nih.gov/pubmed/30593698
Body mass index	rs9584855	13	199	99119000	-0.012193	T	1.32065e-10	STK24	rs17574378	99116384	0.014	T	7e-14	NA	intron variant	30239722	Pulit SL	2018-09-14	Hum Mol Genet	www.ncbi.nlm.nih.gov/pubmed/30239722
Body mass index	rs9584855	13	199	99119000	-0.012193	T	1.32065e-10	STK24	rs7334078	99120484	NA	?	7e-10	NA	intron variant	30595370	Kichaev G	2018-12-27	Am J Hum Genet	www.ncbi.nlm.nih.gov/pubmed/30595370
Height	rs9584855	13	199	99119000	-0.012193	T	1.32065e-10	STK24	rs61969407	99119160	NA	?	4e-09	NA	intron variant	30595370	Kichaev G	2018-12-27	Am J Hum Genet	www.ncbi.nlm.nih.gov/pubmed/30595370
Household income	rs9584855	13	199	99119000	-0.012193	T	1.32065e-10	STK24	rs9517310	99100474	0.011125	T	3e-08	FARP1	3 prime UTR variant	31844048	Hill WD	2019-12-16	Nat Commun	www.ncbi.nlm.nih.gov/pubmed/31844048
Household income (MTAG)	rs9584855	13	199	99119000	-0.012193	T	1.32065e-10	STK24	rs12463	99105302	0.0144483	A	9e-11	STK24	3 prime UTR variant	31844048	Hill WD	2019-12-16	Nat Commun	www.ncbi.nlm.nih.gov/pubmed/31844048
Neuroticism	rs9584855	13	199	99119000	-0.012193	T	1.32065e-10	STK24	rs9584850	99101426	0.0212799	C	7e-08	NR	3 prime UTR variant	27089181	Okbay A	2016-04-18	Nat Genet	www.ncbi.nlm.nih.gov/pubmed/27089181
Social science traits (pleiotropy) (HIPO component 1)	rs9584855	13	199	99119000	-0.012193	T	1.32065e-10	STK24	rs9584850	99101426	NA	?	7e-10	FARP1	3 prime UTR variant	30289880	Qi G	2018-10-05	PLoS Genet	www.ncbi.nlm.nih.gov/pubmed/30289880
Urinary sodium excretion	rs9584855	13	199	99119000	-0.012193	T	1.32065e-10	STK24	rs7334078	99120484	0.0090649	T	4e-11	LINC01288	intron variant	31409800	Pazoki R	2019-08-13	Nat Commun	www.ncbi.nlm.nih.gov/pubmed/31409800
Household income (MTAG)	rs9513435	13	199	99160334	0.0110402	C	2.36595e-10	STK24	rs4772092	99166614	0.012588	G	1e-09	STK24	intron variant	31844048	Hill WD	2019-12-16	Nat Commun	www.ncbi.nlm.nih.gov/pubmed/31844048
Waist-hip ratio	rs9513435	13	199	99160334	0.0110402	C	2.36595e-10	STK24	rs4772092	99166614	0.01	A	4e-08	NR	intron variant	30239722	Pulit SL	2018-09-14	Hum Mol Genet	www.ncbi.nlm.nih.gov/pubmed/30239722
Alzheimer's disease	rs9556974	13	199	99216302	0.0119459	G	1.25656e-11	STK24	rs912330	99131294	1.85	?	4e-06	STK24	intron variant	22159054	Logue MW	2011-12-01	Arch Neurol	www.ncbi.nlm.nih.gov/pubmed/22159054
Body mass index	rs9556974	13	199	99216302	0.0119459	G	1.25656e-11	STK24	rs3825430	99129653	NA	?	3e-08	NR	intron variant	31669095	Zhu Z	2019-10-24	J Allergy Clin Immunol	www.ncbi.nlm.nih.gov/pubmed/31669095
Depression	rs9556974	13	199	99216302	0.0119459	G	1.25656e-11	STK24	rs4772087	99115041	1.021	T	2e-20	NR	intron variant	30718901	Howard DM	2019-02-04	Nat Neurosci	www.ncbi.nlm.nih.gov/pubmed/30718901
Adult body size	rs9584870	13	199	99245866	-0.011382	T	8.18964e-11	STK24-AS1	rs7331420	99236471	0.00914179	G	2e-09	STK24	intergenic variant	32376654	Richardson TG	2020-05-06	BMJ	www.ncbi.nlm.nih.gov/pubmed/32376654
Body mass index	rs9584870	13	199	99245866	-0.011382	T	8.18964e-11	STK24-AS1	rs7331420	99236471	NA	?	9e-10	NR	intergenic variant	31669095	Zhu Z	2019-10-24	J Allergy Clin Immunol	www.ncbi.nlm.nih.gov/pubmed/31669095
Triglyceride levels	rs9584870	13	199	99245866	-0.011382	T	8.18964e-11	STK24-AS1	rs9584870	99245866	0.0121656	T	8e-09	STK24	intergenic variant	32203549	Richardson TG	2020-03-23	PLoS Med	www.ncbi.nlm.nih.gov/pubmed/32203549
General risk tolerance (MTAG)	rs10145644	14	200	29715515	0.0098192	A	1.6239e-08	RP11-562L8.1	rs10145644	29715515	0.0068	A	3e-08	PRKD1	intron variant	30643258	Karlsson Linner R	2019-01-14	Nat Genet	www.ncbi.nlm.nih.gov/pubmed/30643258
Bipolar disorder and schizophrenia	rs2150544	14	201	32446249	-0.00938052	G	2.26879e-08	RP11-187E13.1	rs915071	32433858	1.2346	?	2e-06	NR	non coding transcript exon variant	20889312	Wang KS	2010-10-01	Schizophr Res	www.ncbi.nlm.nih.gov/pubmed/20889312
Smoking initiation (ever regular vs never regular) (MTAG)	rs2150544	14	201	32446249	-0.00938052	G	2.26879e-08	RP11-187E13.1	rs11848760	32433507	0.00610286	G	2e-08	NR	intergenic variant	30643251	Liu M	2019-01-14	Nat Genet	www.ncbi.nlm.nih.gov/pubmed/30643251
General risk tolerance (MTAG)	rs55798627	14	202	42727734	-0.0117871	A	3.22684e-11	RP11-313C4.1	rs2415725	42773175	0.0085	T	2e-11	LRFN5	intergenic variant	30643258	Karlsson Linner R	2019-01-14	Nat Genet	www.ncbi.nlm.nih.gov/pubmed/30643258
Adventurousness	rs8009038	14	202	42731726	-0.0104545	C	5.11259e-10	RP11-313C4.1	rs1393840	42721157	0.0121356	T	8e-10	LRFN5	intergenic variant	30643258	Karlsson Linner R	2019-01-14	Nat Genet	www.ncbi.nlm.nih.gov/pubmed/30643258
Adult body size	rs10144457	14	202	42865617	-0.0106781	G	3.00729e-09	CTD-2307P3.1	rs8011566	42939471	0.00873021	T	4e-10	LRFN5	intron variant	32376654	Richardson TG	2020-05-06	BMJ	www.ncbi.nlm.nih.gov/pubmed/32376654
Body mass index	rs10144457	14	202	42865617	-0.0106781	G	3.00729e-09	CTD-2307P3.1	rs8011566	42939471	NA	?	9e-11	NR	intron variant	31669095	Zhu Z	2019-10-24	J Allergy Clin Immunol	www.ncbi.nlm.nih.gov/pubmed/31669095
Body mass index	rs10144457	14	202	42865617	-0.0106781	G	3.00729e-09	CTD-2307P3.1	rs12889085	42885336	0.0132	A	8e-12	NA	intron variant	30239722	Pulit SL	2018-09-14	Hum Mol Genet	www.ncbi.nlm.nih.gov/pubmed/30239722
Body mass index	rs10144457	14	202	42865617	-0.0106781	G	3.00729e-09	CTD-2307P3.1	rs8011566	42939471	NA	?	2e-11	NA	intron variant	30595370	Kichaev G	2018-12-27	Am J Hum Genet	www.ncbi.nlm.nih.gov/pubmed/30595370
Appendicular lean mass	rs4436712	14	203	60808002	-0.0107026	G	3.07658e-08	CTD-2568P8.1	rs1254276	60847001	0.0392656	T	1e-08	NR	intergenic variant	31761296	Hernandez Cordero AI	2019-11-21	Am J Hum Genet	www.ncbi.nlm.nih.gov/pubmed/31761296
Appendicular lean mass	rs4436712	14	203	60808002	-0.0107026	G	3.07658e-08	CTD-2568P8.1	rs33912345	60976537	0.0395088	A	8e-09	NR	missense variant	31761296	Hernandez Cordero AI	2019-11-21	Am J Hum Genet	www.ncbi.nlm.nih.gov/pubmed/31761296
Appendicular lean mass	rs4436712	14	203	60808002	-0.0107026	G	3.07658e-08	CTD-2568P8.1	rs35320790	61108825	0.0390648	A	9e-09	NR	intron variant	31761296	Hernandez Cordero AI	2019-11-21	Am J Hum Genet	www.ncbi.nlm.nih.gov/pubmed/31761296
Bioavailable testosterone levels	rs4436712	14	203	60808002	-0.0107026	G	3.07658e-08	CTD-2568P8.1	rs1272131	60886150	0.0267642	C	1e-17	NR	intron variant	32042192	Ruth KS	2020-02-10	Nat Med	www.ncbi.nlm.nih.gov/pubmed/32042192
Bioavailable testosterone levels	rs4436712	14	203	60808002	-0.0107026	G	3.07658e-08	CTD-2568P8.1	rs2350892	60792103	0.014464	G	1e-12	NR	intergenic variant	32042192	Ruth KS	2020-02-10	Nat Med	www.ncbi.nlm.nih.gov/pubmed/32042192
Chronotype	rs4436712	14	203	60808002	-0.0107026	G	3.07658e-08	CTD-2568P8.1	rs6573308	60806976	1.02511	T	1e-08	PPM1A, C14orf39	intergenic variant	30696823	Jones SE	2019-01-29	Nat Commun	www.ncbi.nlm.nih.gov/pubmed/30696823
Cognitive performance (MTAG)	rs4436712	14	203	60808002	-0.0107026	G	3.07658e-08	CTD-2568P8.1	rs4442732	61025617	0.0133	A	2e-08	Intergenic	intergenic variant	30038396	Lee JJ	2018-07-23	Nat Genet	www.ncbi.nlm.nih.gov/pubmed/30038396
Core binding factor acute myeloid leukemia	rs4436712	14	203	60808002	-0.0107026	G	3.07658e-08	CTD-2568P8.1	rs1010053; rs2351174	61005625	NA	G	9e-15	NR	intron variant; intron variant	27903959	Lv H	2017-01-31	Oncotarget	www.ncbi.nlm.nih.gov/pubmed/27903959
Core binding factor acute myeloid leukemia	rs4436712	14	203	60808002	-0.0107026	G	3.07658e-08	CTD-2568P8.1	rs1010053; rs2351174	61005625	NA	G	6e-13	NR	intron variant; intron variant	27903959	Lv H	2017-01-31	Oncotarget	www.ncbi.nlm.nih.gov/pubmed/27903959
Educational attainment (MTAG)	rs4436712	14	203	60808002	-0.0107026	G	3.07658e-08	CTD-2568P8.1	rs4899012	61003889	0.0104	C	6e-15	Intergenic	intron variant	30038396	Lee JJ	2018-07-23	Nat Genet	www.ncbi.nlm.nih.gov/pubmed/30038396
Educational attainment (years of education)	rs4436712	14	203	60808002	-0.0107026	G	3.07658e-08	CTD-2568P8.1	rs4899012	61003889	0.0103	C	8e-13	NA	intron variant	30038396	Lee JJ	2018-07-23	Nat Genet	www.ncbi.nlm.nih.gov/pubmed/30038396
Educational attainment (years of education)	rs4436712	14	203	60808002	-0.0107026	G	3.07658e-08	CTD-2568P8.1	rs1010053	61005625	0.0089	A	6e-09	NA	intron variant	30038396	Lee JJ	2018-07-23	Nat Genet	www.ncbi.nlm.nih.gov/pubmed/30038396
Fat-free mass	rs4436712	14	203	60808002	-0.0107026	G	3.07658e-08	CTD-2568P8.1	rs35320790	61108825	0.21865	?	2e-22	NR	intron variant	30593698	Hubel C	2018-12-28	Am J Med Genet B Neuropsychiatr Genet	www.ncbi.nlm.nih.gov/pubmed/30593698
Fat-free mass	rs4436712	14	203	60808002	-0.0107026	G	3.07658e-08	CTD-2568P8.1	rs35320790	61108825	0.15977	?	8e-11	NR	intron variant	30593698	Hubel C	2018-12-28	Am J Med Genet B Neuropsychiatr Genet	www.ncbi.nlm.nih.gov/pubmed/30593698
Fat-free mass	rs4436712	14	203	60808002	-0.0107026	G	3.07658e-08	CTD-2568P8.1	rs35320790	61108825	0.26441	?	1e-13	NR	intron variant	30593698	Hubel C	2018-12-28	Am J Med Genet B Neuropsychiatr Genet	www.ncbi.nlm.nih.gov/pubmed/30593698
Glaucoma	rs4436712	14	203	60808002	-0.0107026	G	3.07658e-08	CTD-2568P8.1	rs2093210	60957279	1.16279	T	6e-22	C14orf39, SIX6	intron variant	30054594	MacGregor S	2018-07-27	Nat Genet	www.ncbi.nlm.nih.gov/pubmed/30054594
Glaucoma	rs4436712	14	203	60808002	-0.0107026	G	3.07658e-08	CTD-2568P8.1	rs4899012	61003889	0.879319	C	2e-08	NA	intron variant	32514122	Ishigaki K	2020-06-08	Nat Genet	www.ncbi.nlm.nih.gov/pubmed/32514122
Glaucoma	rs4436712	14	203	60808002	-0.0107026	G	3.07658e-08	CTD-2568P8.1	rs35155027	61095174	1.12	G	6e-12	SIX1	intergenic variant	31959993	Craig JE	2020-01-20	Nat Genet	www.ncbi.nlm.nih.gov/pubmed/31959993
Glaucoma (high intraocular pressure)	rs4436712	14	203	60808002	-0.0107026	G	3.07658e-08	CTD-2568P8.1	rs2093210	60957279	0.822588	T	5e-14	C14orf39	intron variant	33627673	Gharahkhani P	2021-02-24	Nat Commun	www.ncbi.nlm.nih.gov/pubmed/33627673
Glaucoma (high intraocular pressure)	rs4436712	14	203	60808002	-0.0107026	G	3.07658e-08	CTD-2568P8.1	rs1254276	60847001	NA	T	2e-09	NR	intergenic variant	26752265	Bailey JN	2016-01-11	Nat Genet	www.ncbi.nlm.nih.gov/pubmed/26752265
Glaucoma (high intraocular pressure)	rs4436712	14	203	60808002	-0.0107026	G	3.07658e-08	CTD-2568P8.1	rs33912345	60976537	NA	A	1e-09	NR	missense variant	26752265	Bailey JN	2016-01-11	Nat Genet	www.ncbi.nlm.nih.gov/pubmed/26752265
Glaucoma (high intraocular pressure)	rs4436712	14	203	60808002	-0.0107026	G	3.07658e-08	CTD-2568P8.1	rs10483727	61072875	NA	T	2e-09	NR	intergenic variant	26752265	Bailey JN	2016-01-11	Nat Genet	www.ncbi.nlm.nih.gov/pubmed/26752265
Glaucoma (low intraocular pressure)	rs4436712	14	203	60808002	-0.0107026	G	3.07658e-08	CTD-2568P8.1	rs2093210	60957279	0.72644	T	1e-24	C14orf39	intron variant	33627673	Gharahkhani P	2021-02-24	Nat Commun	www.ncbi.nlm.nih.gov/pubmed/33627673
Glaucoma (multi-trait analysis)	rs4436712	14	203	60808002	-0.0107026	G	3.07658e-08	CTD-2568P8.1	rs35155027	61095174	1.09	G	6e-17	SIX1	intergenic variant	31959993	Craig JE	2020-01-20	Nat Genet	www.ncbi.nlm.nih.gov/pubmed/31959993
Glaucoma (primary open-angle)	rs4436712	14	203	60808002	-0.0107026	G	3.07658e-08	CTD-2568P8.1	rs10483727	61072875	1.32	A	4e-11	SIX6, SIX1	intergenic variant	22570617	Wiggs JL	2012-04-26	PLoS Genet	www.ncbi.nlm.nih.gov/pubmed/22570617
Glaucoma (primary open-angle)	rs4436712	14	203	60808002	-0.0107026	G	3.07658e-08	CTD-2568P8.1	rs6573307	60798009	1.23	G	2e-11	SIX6	TF binding site variant	29452408	Shiga Y	2018-02-14	Hum Mol Genet	www.ncbi.nlm.nih.gov/pubmed/29452408
Glaucoma (primary open-angle)	rs4436712	14	203	60808002	-0.0107026	G	3.07658e-08	CTD-2568P8.1	rs10483727	61072875	1.27	T	9e-08	SIX6, SIX1	intergenic variant	22419738	Osman W	2012-03-22	Hum Mol Genet	www.ncbi.nlm.nih.gov/pubmed/22419738
Glaucoma (primary open-angle)	rs4436712	14	203	60808002	-0.0107026	G	3.07658e-08	CTD-2568P8.1	rs1254276	60847001	1.24508	T	1e-18	PPM1A-C14orf39	intergenic variant	33627673	Gharahkhani P	2021-02-24	Nat Commun	www.ncbi.nlm.nih.gov/pubmed/33627673
Glaucoma (primary open-angle)	rs4436712	14	203	60808002	-0.0107026	G	3.07658e-08	CTD-2568P8.1	rs33912345	60976537	0.841895	A	4e-39	SIX6	missense variant	33627673	Gharahkhani P	2021-02-24	Nat Commun	www.ncbi.nlm.nih.gov/pubmed/33627673
Glaucoma (primary open-angle)	rs4436712	14	203	60808002	-0.0107026	G	3.07658e-08	CTD-2568P8.1	rs33912345	60976537	0.805735	A	3e-18	SIX6	missense variant	33627673	Gharahkhani P	2021-02-24	Nat Commun	www.ncbi.nlm.nih.gov/pubmed/33627673
Glaucoma (primary open-angle)	rs4436712	14	203	60808002	-0.0107026	G	3.07658e-08	CTD-2568P8.1	rs33912345	60976537	0.113	A	3e-54	SIX6	missense variant	33627673	Gharahkhani P	2021-02-24	Nat Commun	www.ncbi.nlm.nih.gov/pubmed/33627673
Glaucoma (primary open-angle)	rs4436712	14	203	60808002	-0.0107026	G	3.07658e-08	CTD-2568P8.1	rs2093210	60957279	0.837864	T	7e-28	C14orf39	intron variant	33627673	Gharahkhani P	2021-02-24	Nat Commun	www.ncbi.nlm.nih.gov/pubmed/33627673
Glaucoma (primary open-angle)	rs4436712	14	203	60808002	-0.0107026	G	3.07658e-08	CTD-2568P8.1	rs2093210	60957279	0.847978	T	2e-23	C14orf39	intron variant	33627673	Gharahkhani P	2021-02-24	Nat Commun	www.ncbi.nlm.nih.gov/pubmed/33627673
Glaucoma (primary open-angle)	rs4436712	14	203	60808002	-0.0107026	G	3.07658e-08	CTD-2568P8.1	rs34935520	61091401	0.839037	A	2e-27	SIX6-SALRNA1	intergenic variant	33627673	Gharahkhani P	2021-02-24	Nat Commun	www.ncbi.nlm.nih.gov/pubmed/33627673
Glaucoma (primary open-angle)	rs4436712	14	203	60808002	-0.0107026	G	3.07658e-08	CTD-2568P8.1	rs34935520	61091401	0.846623	A	7e-24	SIX6-SALRNA1	intergenic variant	33627673	Gharahkhani P	2021-02-24	Nat Commun	www.ncbi.nlm.nih.gov/pubmed/33627673
Glaucoma (primary open-angle)	rs4436712	14	203	60808002	-0.0107026	G	3.07658e-08	CTD-2568P8.1	rs10483727	61072875	1.32	T	2e-17	SIX6	intergenic variant	25173105	Gharahkhani P	2014-08-31	Nat Genet	www.ncbi.nlm.nih.gov/pubmed/25173105
Glaucoma (primary open-angle)	rs4436712	14	203	60808002	-0.0107026	G	3.07658e-08	CTD-2568P8.1	rs34935520	61091401	1.14	G	4e-13	SIX1, SIX6	intergenic variant	29891935	Choquet H	2018-06-11	Nat Commun	www.ncbi.nlm.nih.gov/pubmed/29891935
Glaucoma (primary open-angle)	rs4436712	14	203	60808002	-0.0107026	G	3.07658e-08	CTD-2568P8.1	rs34935520	61091401	1.15	G	8e-24	SIX1, SIX6	intergenic variant	29891935	Choquet H	2018-06-11	Nat Commun	www.ncbi.nlm.nih.gov/pubmed/29891935
Glaucoma (primary open-angle)	rs4436712	14	203	60808002	-0.0107026	G	3.07658e-08	CTD-2568P8.1	rs35155027	61095174	1.13	G	6e-13	SIX1, SIX6	intergenic variant	29891935	Choquet H	2018-06-11	Nat Commun	www.ncbi.nlm.nih.gov/pubmed/29891935
Heel bone mineral density	rs4436712	14	203	60808002	-0.0107026	G	3.07658e-08	CTD-2568P8.1	rs1272131	60886150	0.0166516	T	4e-18	C14orf39	intron variant	30598549	Morris JA	2018-12-31	Nat Genet	www.ncbi.nlm.nih.gov/pubmed/30598549
Heel bone mineral density	rs4436712	14	203	60808002	-0.0107026	G	3.07658e-08	CTD-2568P8.1	rs28711886	61072658	0.0205435	?	1e-19	NA	intergenic variant	30048462	Kim SK	2018-07-26	PLoS One	www.ncbi.nlm.nih.gov/pubmed/30048462
Heel bone mineral density	rs4436712	14	203	60808002	-0.0107026	G	3.07658e-08	CTD-2568P8.1	rs1272131	60886150	NA	?	1e-14	NA	intron variant	30595370	Kichaev G	2018-12-27	Am J Hum Genet	www.ncbi.nlm.nih.gov/pubmed/30595370
Height	rs4436712	14	203	60808002	-0.0107026	G	3.07658e-08	CTD-2568P8.1	rs2093210	60957279	0.039	T	3e-35	C14orf39	intron variant	25282103	Wood AR	2014-10-05	Nat Genet	www.ncbi.nlm.nih.gov/pubmed/25282103
Height	rs4436712	14	203	60808002	-0.0107026	G	3.07658e-08	CTD-2568P8.1	rs2093210	60957279	0.0331576	?	8e-07	NR	intron variant	31217584	Wojcik GL	2019-06-19	Nature	www.ncbi.nlm.nih.gov/pubmed/31217584
Height	rs4436712	14	203	60808002	-0.0107026	G	3.07658e-08	CTD-2568P8.1	rs1254276	60847001	0.0492	T	4e-14	C14orf39	intergenic variant	28552196	Tachmazidou I	2017-06-01	Am J Hum Genet	www.ncbi.nlm.nih.gov/pubmed/28552196
Height	rs4436712	14	203	60808002	-0.0107026	G	3.07658e-08	CTD-2568P8.1	rs2093210	60957279	0.032	T	6e-17	SIX6	intron variant	20881960	Lango Allen H	2010-09-29	Nature	www.ncbi.nlm.nih.gov/pubmed/20881960
Height	rs4436712	14	203	60808002	-0.0107026	G	3.07658e-08	CTD-2568P8.1	rs33912345	60976537	NA	?	5e-125	NA	missense variant	30595370	Kichaev G	2018-12-27	Am J Hum Genet	www.ncbi.nlm.nih.gov/pubmed/30595370
Height	rs4436712	14	203	60808002	-0.0107026	G	3.07658e-08	CTD-2568P8.1	rs2093210	60957279	0.025	T	2e-07	SIX6	intron variant	25429064	He M	2014-11-26	Hum Mol Genet	www.ncbi.nlm.nih.gov/pubmed/25429064
Height	rs4436712	14	203	60808002	-0.0107026	G	3.07658e-08	CTD-2568P8.1	rs2093210	60957279	1.16	C	8e-13	C14orf39	intron variant	23563607	Berndt SI	2013-04-07	Nat Genet	www.ncbi.nlm.nih.gov/pubmed/23563607
Height	rs4436712	14	203	60808002	-0.0107026	G	3.07658e-08	CTD-2568P8.1	rs35320790	61108825	0.0361216	?	2e-25	SALRNA1, SIX1	intron variant	31562340	Akiyama M	2019-09-27	Nat Commun	www.ncbi.nlm.nih.gov/pubmed/31562340
Highest math class taken (MTAG)	rs4436712	14	203	60808002	-0.0107026	G	3.07658e-08	CTD-2568P8.1	rs2093210	60957279	0.0131	T	5e-15	Intergenic	intron variant	30038396	Lee JJ	2018-07-23	Nat Genet	www.ncbi.nlm.nih.gov/pubmed/30038396
Hip circumference adjusted for BMI	rs4436712	14	203	60808002	-0.0107026	G	3.07658e-08	CTD-2568P8.1	rs1272131	60886150	0.0382	T	4e-06	C14orf39	intron variant	28552196	Tachmazidou I	2017-06-01	Am J Hum Genet	www.ncbi.nlm.nih.gov/pubmed/28552196
Hip circumference adjusted for BMI	rs4436712	14	203	60808002	-0.0107026	G	3.07658e-08	CTD-2568P8.1	rs1254257	60832179	0.0294	T	9e-10	PPM1A	intergenic variant	25673412	Shungin D	2015-02-12	Nature	www.ncbi.nlm.nih.gov/pubmed/25673412
Hip circumference adjusted for BMI	rs4436712	14	203	60808002	-0.0107026	G	3.07658e-08	CTD-2568P8.1	rs1254257	60832179	0.034	T	7e-09	PPM1A	intergenic variant	25673412	Shungin D	2015-02-12	Nature	www.ncbi.nlm.nih.gov/pubmed/25673412
Hip circumference adjusted for BMI	rs4436712	14	203	60808002	-0.0107026	G	3.07658e-08	CTD-2568P8.1	rs7493429	60806759	0.0183395	C	3e-09	CTD-2568P8.1	intergenic variant	34021172	Christakoudi S	2021-05-21	Sci Rep	www.ncbi.nlm.nih.gov/pubmed/34021172
Hip circumference adjusted for BMI	rs4436712	14	203	60808002	-0.0107026	G	3.07658e-08	CTD-2568P8.1	rs28711886	61072658	0.0296938	G	3e-22	U3	intergenic variant	34021172	Christakoudi S	2021-05-21	Sci Rep	www.ncbi.nlm.nih.gov/pubmed/34021172
Hip circumference adjusted for BMI	rs4436712	14	203	60808002	-0.0107026	G	3.07658e-08	CTD-2568P8.1	rs4442732	61025617	0.018135	A	1e-08	RP11-1042B17.3	intergenic variant	34021172	Christakoudi S	2021-05-21	Sci Rep	www.ncbi.nlm.nih.gov/pubmed/34021172
Macular thickness	rs4436712	14	203	60808002	-0.0107026	G	3.07658e-08	CTD-2568P8.1	rs10162287	60808553	0.5155	?	3e-12	LINC02322, C14orf39	intergenic variant	30535121	Gao XR	2018-12-07	Hum Mol Genet	www.ncbi.nlm.nih.gov/pubmed/30535121
Medication use (antiglaucoma preparations and miotics)	rs4436712	14	203	60808002	-0.0107026	G	3.07658e-08	CTD-2568P8.1	rs33912345	60976537	0.145683	C	1e-12	SIX6	missense variant	31015401	Wu Y	2019-04-23	Nat Commun	www.ncbi.nlm.nih.gov/pubmed/31015401
Menarche (age at onset)	rs4436712	14	203	60808002	-0.0107026	G	3.07658e-08	CTD-2568P8.1	rs1254309	60890422	0.038	?	1e-12	PPM1A, C14orf39	intron variant	27182965	Pickrell JK	2016-05-16	Nat Genet	www.ncbi.nlm.nih.gov/pubmed/27182965
Menarche (age at onset)	rs4436712	14	203	60808002	-0.0107026	G	3.07658e-08	CTD-2568P8.1	rs1254337	60920525	0.04	T	2e-16	SIX6	intron variant	25231870	Perry JR	2014-07-23	Nature	www.ncbi.nlm.nih.gov/pubmed/25231870
Menarche (age at onset)	rs4436712	14	203	60808002	-0.0107026	G	3.07658e-08	CTD-2568P8.1	rs4365199	60994213	NA	?	3e-25	NA	intron variant	30595370	Kichaev G	2018-12-27	Am J Hum Genet	www.ncbi.nlm.nih.gov/pubmed/30595370
Optic cup area	rs4436712	14	203	60808002	-0.0107026	G	3.07658e-08	CTD-2568P8.1	rs4436712	60808002	0.025	T	2e-29	SIX6	intergenic variant	28073927	Springelkamp H	2017-01-10	Hum Mol Genet	www.ncbi.nlm.nih.gov/pubmed/28073927
Optic cup area	rs4436712	14	203	60808002	-0.0107026	G	3.07658e-08	CTD-2568P8.1	rs4436712	60808002	0.023	T	1e-19	SIX6	intergenic variant	28073927	Springelkamp H	2017-01-10	Hum Mol Genet	www.ncbi.nlm.nih.gov/pubmed/28073927
Optic cup area	rs4436712	14	203	60808002	-0.0107026	G	3.07658e-08	CTD-2568P8.1	rs10483727	61072875	0.026	T	2e-27	SIX6	intergenic variant	25631615	Springelkamp H	2015-01-28	Genet Epidemiol	www.ncbi.nlm.nih.gov/pubmed/25631615
Optic cup area	rs4436712	14	203	60808002	-0.0107026	G	3.07658e-08	CTD-2568P8.1	rs10483727	61072875	0.022	T	4e-17	SIX6	intergenic variant	25631615	Springelkamp H	2015-01-28	Genet Epidemiol	www.ncbi.nlm.nih.gov/pubmed/25631615
Optic cup area	rs4436712	14	203	60808002	-0.0107026	G	3.07658e-08	CTD-2568P8.1	rs6573308	60806976	0.023	T	2e-24	SIX6	intergenic variant	31798171	Bonnemaijer PWM	2019-11-27	Commun Biol	www.ncbi.nlm.nih.gov/pubmed/31798171
Optic disc area	rs4436712	14	203	60808002	-0.0107026	G	3.07658e-08	CTD-2568P8.1	rs34935520	61091401	0.023	G	3e-08	SIX6	intergenic variant	28073927	Springelkamp H	2017-01-10	Hum Mol Genet	www.ncbi.nlm.nih.gov/pubmed/28073927
Optic disc area	rs4436712	14	203	60808002	-0.0107026	G	3.07658e-08	CTD-2568P8.1	rs10483727	61072875	0.023	T	1e-07	SIX6	intergenic variant	25631615	Springelkamp H	2015-01-28	Genet Epidemiol	www.ncbi.nlm.nih.gov/pubmed/25631615
Optic disc size	rs4436712	14	203	60808002	-0.0107026	G	3.07658e-08	CTD-2568P8.1	rs10483727	61072875	0.02	T	3e-21	SIX1	intergenic variant	31809533	Han X	2019-09-06	Hum Mol Genet	www.ncbi.nlm.nih.gov/pubmed/31809533
Optic nerve measurement (rim area)	rs4436712	14	203	60808002	-0.0107026	G	3.07658e-08	CTD-2568P8.1	rs10483727	61072875	0.151	C	9e-06	SIX1	intergenic variant	20395239	Macgregor S	2010-04-15	Hum Mol Genet	www.ncbi.nlm.nih.gov/pubmed/20395239
Refractive error	rs4436712	14	203	60808002	-0.0107026	G	3.07658e-08	CTD-2568P8.1	rs1254319	60903757	0.088	A	1e-08	SIX6	missense variant	23396134	Verhoeven VJ	2013-02-10	Nat Genet	www.ncbi.nlm.nih.gov/pubmed/23396134
Refractive error	rs4436712	14	203	60808002	-0.0107026	G	3.07658e-08	CTD-2568P8.1	rs1254314	60896434	NA	?	2e-40	PPM1A, SIX6, SIX1, SIX4, MNAT1, SLC38A6	intron variant	32231278	Hysi PG	2020-03-30	Nat Genet	www.ncbi.nlm.nih.gov/pubmed/32231278
Retinal nerve fibre layer (RNFL) thickness	rs4436712	14	203	60808002	-0.0107026	G	3.07658e-08	CTD-2568P8.1	rs1254276	60847001	0.28	T	8e-14	NR	intergenic variant	33979322	Currant H	2021-05-12	PLoS Genet	www.ncbi.nlm.nih.gov/pubmed/33979322
Retinal nerve fibre layer thickness or ganglion cell inner plexiform layer thickness (MTAG)	rs4436712	14	203	60808002	-0.0107026	G	3.07658e-08	CTD-2568P8.1	rs1254276	60847001	0.28	T	8e-14	NR	intergenic variant	33979322	Currant H	2021-05-12	PLoS Genet	www.ncbi.nlm.nih.gov/pubmed/33979322
Self-reported math ability	rs4436712	14	203	60808002	-0.0107026	G	3.07658e-08	CTD-2568P8.1	rs1254306	60887900	0.0122	C	1e-08	Intergenic	intron variant	30038396	Lee JJ	2018-07-23	Nat Genet	www.ncbi.nlm.nih.gov/pubmed/30038396
Self-reported math ability (MTAG)	rs4436712	14	203	60808002	-0.0107026	G	3.07658e-08	CTD-2568P8.1	rs1254299	60884440	0.0126	A	1e-10	Intergenic	intron variant	30038396	Lee JJ	2018-07-23	Nat Genet	www.ncbi.nlm.nih.gov/pubmed/30038396
Spherical equivalent	rs4436712	14	203	60808002	-0.0107026	G	3.07658e-08	CTD-2568P8.1	rs2753462	60850703	0.0948	C	2e-09	NR	intergenic variant	29808027	Tedja MS	2018-05-28	Nat Genet	www.ncbi.nlm.nih.gov/pubmed/29808027
Spherical equivalent	rs4436712	14	203	60808002	-0.0107026	G	3.07658e-08	CTD-2568P8.1	rs28711886	61072658	0.1	A	5e-18	NR	intergenic variant	32352494	Han X	2020-04-30	JAMA Ophthalmol	www.ncbi.nlm.nih.gov/pubmed/32352494
Spherical equivalent (joint analysis main effects and education interaction)	rs4436712	14	203	60808002	-0.0107026	G	3.07658e-08	CTD-2568P8.1	rs2753462	60850703	NA	C	4e-09	SIX6	intergenic variant	27020472	Fan Q	2016-03-29	Nat Commun	www.ncbi.nlm.nih.gov/pubmed/27020472
Spherical equivalent (joint analysis main effects and education interaction)	rs4436712	14	203	60808002	-0.0107026	G	3.07658e-08	CTD-2568P8.1	rs2753462	60850703	NA	C	4e-08	SIX6	intergenic variant	27020472	Fan Q	2016-03-29	Nat Commun	www.ncbi.nlm.nih.gov/pubmed/27020472
Spherical equivalent or myopia (age of diagnosis)	rs4436712	14	203	60808002	-0.0107026	G	3.07658e-08	CTD-2568P8.1	rs2753462	60850703	6.494	C	8e-11	JB175233, C14orf39	intergenic variant	29808027	Tedja MS	2018-05-28	Nat Genet	www.ncbi.nlm.nih.gov/pubmed/29808027
Urinary sodium excretion	rs4436712	14	203	60808002	-0.0107026	G	3.07658e-08	CTD-2568P8.1	rs4442732	61025617	0.00779507	A	1e-09	SIX6	intergenic variant	31409800	Pazoki R	2019-08-13	Nat Commun	www.ncbi.nlm.nih.gov/pubmed/31409800
Vertical cup-disc ratio	rs4436712	14	203	60808002	-0.0107026	G	3.07658e-08	CTD-2568P8.1	rs8015152	60811999	0.01	T	3e-13	SIX6	intergenic variant	28073927	Springelkamp H	2017-01-10	Hum Mol Genet	www.ncbi.nlm.nih.gov/pubmed/28073927
Vertical cup-disc ratio	rs4436712	14	203	60808002	-0.0107026	G	3.07658e-08	CTD-2568P8.1	rs8015152	60811999	0.01	T	3e-18	SIX6	intergenic variant	28073927	Springelkamp H	2017-01-10	Hum Mol Genet	www.ncbi.nlm.nih.gov/pubmed/28073927
Vertical cup-disc ratio	rs4436712	14	203	60808002	-0.0107026	G	3.07658e-08	CTD-2568P8.1	rs4901977	60789176	0.011	T	2e-16	SIX1, SIX6	intergenic variant	25241763	Springelkamp H	2014-09-22	Nat Commun	www.ncbi.nlm.nih.gov/pubmed/25241763
Vertical cup-disc ratio	rs4436712	14	203	60808002	-0.0107026	G	3.07658e-08	CTD-2568P8.1	rs10483727	61072875	0.01	T	1e-11	SIX1	intergenic variant	20548946	Ramdas WD	2010-06-10	PLoS Genet	www.ncbi.nlm.nih.gov/pubmed/20548946
Vertical cup-disc ratio	rs4436712	14	203	60808002	-0.0107026	G	3.07658e-08	CTD-2568P8.1	rs4901977	60789176	0.012	T	3e-16	SIX6	intergenic variant	31798171	Bonnemaijer PWM	2019-11-27	Commun Biol	www.ncbi.nlm.nih.gov/pubmed/31798171
Vertical cup-disc ratio (adjusted for vertical disc diameter)	rs4436712	14	203	60808002	-0.0107026	G	3.07658e-08	CTD-2568P8.1	rs10162287	60808553	0.00999	C	4e-25	PPM1A	intergenic variant	31959993	Craig JE	2020-01-20	Nat Genet	www.ncbi.nlm.nih.gov/pubmed/31959993
Vertical cup-disc ratio (multi-trait analysis)	rs4436712	14	203	60808002	-0.0107026	G	3.07658e-08	CTD-2568P8.1	rs7493429	60806759	0.01	A	1e-35	PPM1A, C14orf39	intergenic variant	31959993	Craig JE	2020-01-20	Nat Genet	www.ncbi.nlm.nih.gov/pubmed/31959993
Waist-hip index	rs4436712	14	203	60808002	-0.0107026	G	3.07658e-08	CTD-2568P8.1	rs28711886	61072658	0.0169192	G	3e-08	U3	intergenic variant	34021172	Christakoudi S	2021-05-21	Sci Rep	www.ncbi.nlm.nih.gov/pubmed/34021172
Waist-hip ratio	rs4436712	14	203	60808002	-0.0107026	G	3.07658e-08	CTD-2568P8.1	rs1254319	60903757	NA	?	2e-11	NA	missense variant	30595370	Kichaev G	2018-12-27	Am J Hum Genet	www.ncbi.nlm.nih.gov/pubmed/30595370
Waist-to-hip ratio adjusted for BMI	rs4436712	14	203	60808002	-0.0107026	G	3.07658e-08	CTD-2568P8.1	rs28711886	61072658	0.0179509	G	5e-09	U3	intergenic variant	34021172	Christakoudi S	2021-05-21	Sci Rep	www.ncbi.nlm.nih.gov/pubmed/34021172
Adventurousness	rs2238199	14	204	72799003	-0.0111288	C	4.63791e-11	RGS6	rs2238199	72799003	0.0122941	A	3e-10	DPF3	intron variant	30643258	Karlsson Linner R	2019-01-14	Nat Genet	www.ncbi.nlm.nih.gov/pubmed/30643258
General risk tolerance (MTAG)	rs2238199	14	204	72799003	-0.0111288	C	4.63791e-11	RGS6	rs2238199	72799003	0.007	A	4e-09	RGS6	intron variant	30643258	Karlsson Linner R	2019-01-14	Nat Genet	www.ncbi.nlm.nih.gov/pubmed/30643258
Antibody status in Tripanosoma cruzi seropositivity	rs10149207	14	204	72837934	-0.0104772	A	4.16153e-09	RGS6	rs2681735	72812525	NA	?	1e-06	NR	intron variant	24324551	Deng X	2013-11-20	PLoS One	www.ncbi.nlm.nih.gov/pubmed/24324551
Heart rate variability traits (RMSSD)	rs10149207	14	204	72837934	-0.0104772	A	4.16153e-09	RGS6	rs2529471	72813269	0.0262	C	3e-11	intergenic	intron variant	28613276	Nolte IM	2017-06-14	Nat Commun	www.ncbi.nlm.nih.gov/pubmed/28613276
Heart rate variability traits (SDNN)	rs10149207	14	204	72837934	-0.0104772	A	4.16153e-09	RGS6	rs2529471	72813269	0.02116	C	2e-12	RGS6	intron variant	28613276	Nolte IM	2017-06-14	Nat Commun	www.ncbi.nlm.nih.gov/pubmed/28613276
Heart rate variability traits (SDNN)	rs10149207	14	204	72837934	-0.0104772	A	4.16153e-09	RGS6	rs2529471	72813269	0.02116	C	2e-12	RGS6	intron variant	28613276	Nolte IM	2017-06-14	Nat Commun	www.ncbi.nlm.nih.gov/pubmed/28613276
Blood protein levels	rs61992500	14	205	79562095	-0.00941367	C	3.70524e-08	NRXN3	rs2370901	79572031	0.189308	T	6e-14	NRXN3	intron variant	30072576	Emilsson V	2018-08-02	Science	www.ncbi.nlm.nih.gov/pubmed/30072576
Body mass index	rs61992500	14	205	79562095	-0.00941367	C	3.70524e-08	NRXN3	rs8009329	79495685	NA	?	7e-10	NR	intron variant	31669095	Zhu Z	2019-10-24	J Allergy Clin Immunol	www.ncbi.nlm.nih.gov/pubmed/31669095
Body mass index	rs61992500	14	205	79562095	-0.00941367	C	3.70524e-08	NRXN3	rs8009329	79495685	NA	?	2e-10	NA	intron variant	30595370	Kichaev G	2018-12-27	Am J Hum Genet	www.ncbi.nlm.nih.gov/pubmed/30595370
Daytime nap	rs61992500	14	205	79562095	-0.00941367	C	3.70524e-08	NRXN3	rs2370926	79602542	0.0056	T	7e-10	NRXN3	intron variant	33568662	Dashti HS	2021-02-10	Nat Commun	www.ncbi.nlm.nih.gov/pubmed/33568662
Externalizing behaviour (multivariate analysis)	rs61992500	14	205	79562095	-0.00941367	C	3.70524e-08	NRXN3	rs17594561	79618750	0.006	A	4e-08	NRXN3	intron variant	34446935	Karlsson Linner R	2021-08-26	Nat Neurosci	www.ncbi.nlm.nih.gov/pubmed/34446935
Smoking initiation	rs61992500	14	205	79562095	-0.00941367	C	3.70524e-08	NRXN3	rs34121288	79580218	1.02	T	5e-08	NRXN3	intron variant	33082346	Xu K	2020-10-20	Nat Commun	www.ncbi.nlm.nih.gov/pubmed/33082346
Smoking initiation (ever regular vs never regular)	rs61992500	14	205	79562095	-0.00941367	C	3.70524e-08	NRXN3	rs8005334	79563654	0.0166734	G	3e-10	NR	intron variant	30643251	Liu M	2019-01-14	Nat Genet	www.ncbi.nlm.nih.gov/pubmed/30643251
Smoking initiation (ever regular vs never regular) (MTAG)	rs61992500	14	205	79562095	-0.00941367	C	3.70524e-08	NRXN3	rs8005334	79563654	0.00806048	G	7e-13	NR	intron variant	30643251	Liu M	2019-01-14	Nat Genet	www.ncbi.nlm.nih.gov/pubmed/30643251
Externalizing behaviour (multivariate analysis)	rs59502714	14	205	79581400	0.0131112	G	5.31434e-09	NRXN3	rs17594561	79618750	0.006	A	4e-08	NRXN3	intron variant	34446935	Karlsson Linner R	2021-08-26	Nat Neurosci	www.ncbi.nlm.nih.gov/pubmed/34446935
Heel bone mineral density	rs113353165	14	206	89865300	0.0127534	C	1.01602e-09	FOXN3	rs72703614	89860386	0.0147411	G	7e-11	FOXN3	intron variant	30598549	Morris JA	2018-12-31	Nat Genet	www.ncbi.nlm.nih.gov/pubmed/30598549
Heel bone mineral density	rs113353165	14	206	89865300	0.0127534	C	1.01602e-09	FOXN3	rs72703614	89860386	0.0158282	?	2e-11	NA	intron variant	30048462	Kim SK	2018-07-26	PLoS One	www.ncbi.nlm.nih.gov/pubmed/30048462
Heel bone mineral density	rs113353165	14	206	89865300	0.0127534	C	1.01602e-09	FOXN3	rs72703614	89860386	NA	?	2e-12	NA	intron variant	30595370	Kichaev G	2018-12-27	Am J Hum Genet	www.ncbi.nlm.nih.gov/pubmed/30595370
Neutrophil count	rs9323955	14	207	97294935	0.00979903	A	6.38129e-09	VRK1	rs4905558	97345806	NA	?	8e-06	VRK1	intron variant	21507922	Ramsuran V	2011-05-01	Clin Infect Dis	www.ncbi.nlm.nih.gov/pubmed/21507922
Chronotype	rs1381287	14	208	98597552	-0.0128445	C	4.97358e-15	RP11-61O1.1	rs710284	98532540	1.02224	T	2e-08	C14orf177	intergenic variant	30696823	Jones SE	2019-01-29	Nat Commun	www.ncbi.nlm.nih.gov/pubmed/30696823
Cigarettes smoked per day (MTAG)	rs1381287	14	208	98597552	-0.0128445	C	4.97358e-15	RP11-61O1.1	rs710284	98532540	0.0146211	C	4e-11	NR	intergenic variant	30643251	Liu M	2019-01-14	Nat Genet	www.ncbi.nlm.nih.gov/pubmed/30643251
General risk tolerance (MTAG)	rs1381287	14	208	98597552	-0.0128445	C	4.97358e-15	RP11-61O1.1	rs1381287	98597552	0.0098	T	1e-16	C14orf177	intron variant	30643258	Karlsson Linner R	2019-01-14	Nat Genet	www.ncbi.nlm.nih.gov/pubmed/30643258
Number of sexual partners	rs1381287	14	208	98597552	-0.0128445	C	4.97358e-15	RP11-61O1.1	rs10782490	98549383	0.0211439	T	5e-19	C14orf177	intron variant	30643258	Karlsson Linner R	2019-01-14	Nat Genet	www.ncbi.nlm.nih.gov/pubmed/30643258
Self-reported risk-taking behaviour	rs1381287	14	208	98597552	-0.0128445	C	4.97358e-15	RP11-61O1.1	rs1381287	98597552	0.025	T	3e-06	NR	intron variant	30181555	Strawbridge RJ	2018-09-04	Transl Psychiatry	www.ncbi.nlm.nih.gov/pubmed/30181555
Self-reported risk-taking behaviour	rs1381287	14	208	98597552	-0.0128445	C	4.97358e-15	RP11-61O1.1	rs1381287	98597552	0.025	T	3e-06	NR	intron variant	30181555	Strawbridge RJ	2018-09-04	Transl Psychiatry	www.ncbi.nlm.nih.gov/pubmed/30181555
Self-reported risk-taking behaviour	rs1381287	14	208	98597552	-0.0128445	C	4.97358e-15	RP11-61O1.1	rs1381287	98597552	1.023	T	1e-08	RP11-61O1.1	intron variant	30271922	Clifton EAD	2018-05-03	Commun Biol	www.ncbi.nlm.nih.gov/pubmed/30271922
Smoking initiation (ever regular vs never regular)	rs1381287	14	208	98597552	-0.0128445	C	4.97358e-15	RP11-61O1.1	rs1381287	98597552	0.0180166	T	2e-12	NR	intron variant	30643251	Liu M	2019-01-14	Nat Genet	www.ncbi.nlm.nih.gov/pubmed/30643251
Smoking initiation (ever regular vs never regular) (MTAG)	rs1381287	14	208	98597552	-0.0128445	C	4.97358e-15	RP11-61O1.1	rs1381287	98597552	0.00921863	T	3e-17	NR	intron variant	30643251	Liu M	2019-01-14	Nat Genet	www.ncbi.nlm.nih.gov/pubmed/30643251
Smoking status (ever vs never smokers)	rs1381287	14	208	98597552	-0.0128445	C	4.97358e-15	RP11-61O1.1	rs1381287	98597552	0.0050533	T	1e-06	NR	intron variant	30271922	Clifton EAD	2018-05-03	Commun Biol	www.ncbi.nlm.nih.gov/pubmed/30271922
Total testosterone levels	rs1381287	14	208	98597552	-0.0128445	C	4.97358e-15	RP11-61O1.1	rs12436785	98550490	0.0105394	C	7e-16	NR	intron variant	32042192	Ruth KS	2020-02-10	Nat Med	www.ncbi.nlm.nih.gov/pubmed/32042192
Total testosterone levels	rs1381287	14	208	98597552	-0.0128445	C	4.97358e-15	RP11-61O1.1	rs12436785	98550490	0.0300452	C	3e-26	NR	intron variant	32042192	Ruth KS	2020-02-10	Nat Med	www.ncbi.nlm.nih.gov/pubmed/32042192
Age at first sexual intercourse	rs1381286	14	208	98597582	-0.0122016	C	1.07981e-09	RP11-61O1.1	rs76715069	98597420	0.0195856	G	2e-14	LINC01550	intron variant	34211149	Mills MC	2021-07-01	Nat Hum Behav	www.ncbi.nlm.nih.gov/pubmed/34211149
Biological sex	rs1381286	14	208	98597582	-0.0122016	C	1.07981e-09	RP11-61O1.1	rs75791745	98632615	0.0128182	T	1e-08	NA	intron variant	33888908	Pirastu N	2021-04-22	Nat Genet	www.ncbi.nlm.nih.gov/pubmed/33888908
Cognitive aspects of educational attainment	rs1381286	14	208	98597582	-0.0122016	C	1.07981e-09	RP11-61O1.1	rs17698580	98546911	0.0426231	T	3e-09	NR	intron variant	33414549	Demange PA	2021-01-07	Nat Genet	www.ncbi.nlm.nih.gov/pubmed/33414549
Cognitive performance	rs1381286	14	208	98597582	-0.0122016	C	1.07981e-09	RP11-61O1.1	rs17698580	98546911	0.0197	T	2e-09	Intergenic	intron variant	30038396	Lee JJ	2018-07-23	Nat Genet	www.ncbi.nlm.nih.gov/pubmed/30038396
Cognitive performance (MTAG)	rs1381286	14	208	98597582	-0.0122016	C	1.07981e-09	RP11-61O1.1	rs17698580	98546911	0.0174	T	5e-11	Intergenic	intron variant	30038396	Lee JJ	2018-07-23	Nat Genet	www.ncbi.nlm.nih.gov/pubmed/30038396
General cognitive ability	rs1381286	14	208	98597582	-0.0122016	C	1.07981e-09	RP11-61O1.1	rs10145335	98547748	6.029	A	2e-09	ENSG00000259097	intron variant	29844566	Davies G	2018-05-29	Nat Commun	www.ncbi.nlm.nih.gov/pubmed/29844566
Highest math class taken (MTAG)	rs1381286	14	208	98597582	-0.0122016	C	1.07981e-09	RP11-61O1.1	rs17698580	98546911	0.0104	T	5e-08	Intergenic	intron variant	30038396	Lee JJ	2018-07-23	Nat Genet	www.ncbi.nlm.nih.gov/pubmed/30038396
Intelligence	rs1381286	14	208	98597582	-0.0122016	C	1.07981e-09	RP11-61O1.1	rs17698580	98546911	5.991	T	2e-09	NR	intron variant	29942086	Savage JE	2018-06-25	Nat Genet	www.ncbi.nlm.nih.gov/pubmed/29942086
Intelligence (MTAG)	rs1381286	14	208	98597582	-0.0122016	C	1.07981e-09	RP11-61O1.1	rs10145335	98547748	0.0206345	A	1e-09	ENSG00000259097	intron variant	29326435	Hill WD	2018-01-11	Mol Psychiatry	www.ncbi.nlm.nih.gov/pubmed/29326435
Lymphocyte counts	rs1381286	14	208	98597582	-0.0122016	C	1.07981e-09	RP11-61O1.1	rs76659130	98596555	0.0167661	A	1e-09	RP11-61O1.1	intron variant	32888494	Vuckovic D	2020-09-01	Cell	www.ncbi.nlm.nih.gov/pubmed/32888494
Lymphocyte counts	rs1381286	14	208	98597582	-0.0122016	C	1.07981e-09	RP11-61O1.1	rs77653640	98643863	0.015717	A	6e-11	NR	intron variant	32888493	Chen MH	2020-09-01	Cell	www.ncbi.nlm.nih.gov/pubmed/32888493
Lymphocyte percentage of white cells	rs1381286	14	208	98597582	-0.0122016	C	1.07981e-09	RP11-61O1.1	rs1461584	98637996	0.0160147	G	6e-09	RP11-61O1.1	intron variant	32888494	Vuckovic D	2020-09-01	Cell	www.ncbi.nlm.nih.gov/pubmed/32888494
Medication use (calcium channel blockers)	rs1381286	14	208	98597582	-0.0122016	C	1.07981e-09	RP11-61O1.1	rs8009025	98631171	0.0570954	C	1e-08	RP11-61O1.1	intron variant	31015401	Wu Y	2019-04-23	Nat Commun	www.ncbi.nlm.nih.gov/pubmed/31015401
Self-reported math ability (MTAG)	rs1381286	14	208	98597582	-0.0122016	C	1.07981e-09	RP11-61O1.1	rs1461583	98637995	0.0123	A	4e-08	Intergenic	intron variant	30038396	Lee JJ	2018-07-23	Nat Genet	www.ncbi.nlm.nih.gov/pubmed/30038396
Systolic blood pressure	rs1381286	14	208	98597582	-0.0122016	C	1.07981e-09	RP11-61O1.1	rs8009025	98631171	0.2831	C	4e-12	intergenic	intron variant	30578418	Giri A	2018-12-21	Nat Genet	www.ncbi.nlm.nih.gov/pubmed/30578418
Verbal-numerical reasoning	rs1381286	14	208	98597582	-0.0122016	C	1.07981e-09	RP11-61O1.1	rs17698580	98546911	NA	?	2e-10	NA	intron variant	32895543	de la Fuente J	2020-09-07	Nat Hum Behav	www.ncbi.nlm.nih.gov/pubmed/32895543
Adventurousness	rs9323991	14	208	98610766	-0.0125088	A	1.32873e-13	RP11-61O1.1	rs17700977	98619968	0.0114739	A	6e-09	C14orf177	intron variant	30643258	Karlsson Linner R	2019-01-14	Nat Genet	www.ncbi.nlm.nih.gov/pubmed/30643258
Aortic stiffness	rs9323991	14	208	98610766	-0.0125088	A	1.32873e-13	RP11-61O1.1	rs7152623	98588321	0.076	?	3e-15	BCL11B	intron variant	22068335	Mitchell GF	2011-11-08	Circ Cardiovasc Genet	www.ncbi.nlm.nih.gov/pubmed/22068335
Childhood maltreatment	rs9323991	14	208	98610766	-0.0125088	A	1.32873e-13	RP11-61O1.1	rs77987546	98582625	0.021	T	7e-09	NR	intron variant	33740410	Warrier V	2021-03-16	Lancet Psychiatry	www.ncbi.nlm.nih.gov/pubmed/33740410
Pulse pressure	rs9323991	14	208	98610766	-0.0125088	A	1.32873e-13	RP11-61O1.1	rs9323988	98587630	0.212	T	4e-11	RP11-61O1.1	intron variant	28135244	Warren HR	2017-01-30	Nat Genet	www.ncbi.nlm.nih.gov/pubmed/28135244
Smoking cessation (MTAG)	rs9323991	14	208	98610766	-0.0125088	A	1.32873e-13	RP11-61O1.1	rs10139768	98621512	0.0092912	T	3e-09	NR	intron variant	30643251	Liu M	2019-01-14	Nat Genet	www.ncbi.nlm.nih.gov/pubmed/30643251
Staphylococcus aureus infection	rs9323991	14	208	98610766	-0.0125088	A	1.32873e-13	RP11-61O1.1	rs7152530	98641215	1.61	G	8e-07	VRK1, BCL11B	intron variant	24847357	Ye Z	2014-05-09	Front Genet	www.ncbi.nlm.nih.gov/pubmed/24847357
Systolic blood pressure	rs9323991	14	208	98610766	-0.0125088	A	1.32873e-13	RP11-61O1.1	rs10147464	98588735	NA	?	3e-14	NA	intron variant	30595370	Kichaev G	2018-12-27	Am J Hum Genet	www.ncbi.nlm.nih.gov/pubmed/30595370
Trauma exposure	rs9323991	14	208	98610766	-0.0125088	A	1.32873e-13	RP11-61O1.1	rs28740872	98554684	1.082	T	1e-08	NR	intron variant	31969693	Coleman JRI	2020-01-23	Mol Psychiatry	www.ncbi.nlm.nih.gov/pubmed/31969693
Yeast infection	rs9323991	14	208	98610766	-0.0125088	A	1.32873e-13	RP11-61O1.1	rs7161578	98586162	0.04	T	4e-08	C14orf177	intron variant	28928442	Tian C	2017-09-19	Nat Commun	www.ncbi.nlm.nih.gov/pubmed/28928442
Age of smoking initiation (MTAG)	rs1963510	14	208	98647033	-0.0113133	A	8.59693e-12	RP11-61O1.1	rs1381274	98655131	0.00944932	T	1e-10	NR	intron variant	30643251	Liu M	2019-01-14	Nat Genet	www.ncbi.nlm.nih.gov/pubmed/30643251
Eosinophil counts	rs1963510	14	208	98647033	-0.0113133	A	8.59693e-12	RP11-61O1.1	rs1381274	98655131	0.0132355	T	2e-09	RP11-61O1.1	intron variant	32888494	Vuckovic D	2020-09-01	Cell	www.ncbi.nlm.nih.gov/pubmed/32888494
Eosinophil counts	rs1963510	14	208	98647033	-0.0113133	A	8.59693e-12	RP11-61O1.1	rs7160389	98650988	NA	?	3e-08	NA	intron variant	30595370	Kichaev G	2018-12-27	Am J Hum Genet	www.ncbi.nlm.nih.gov/pubmed/30595370
Eosinophil percentage of white cells	rs1963510	14	208	98647033	-0.0113133	A	8.59693e-12	RP11-61O1.1	rs1381274	98655131	0.0138118	T	5e-10	RP11-61O1.1	intron variant	32888494	Vuckovic D	2020-09-01	Cell	www.ncbi.nlm.nih.gov/pubmed/32888494
Risk-taking tendency (4-domain principal component model)	rs1963510	14	208	98647033	-0.0113133	A	8.59693e-12	RP11-61O1.1	rs1381274	98655131	0.0185849	T	6e-13	C14orf177	intron variant	30643258	Karlsson Linner R	2019-01-14	Nat Genet	www.ncbi.nlm.nih.gov/pubmed/30643258
Sexual dysfunction (SSRI/SNRI-related)	rs1963510	14	208	98647033	-0.0113133	A	8.59693e-12	RP11-61O1.1	rs857228	98670158	2.56	T	3e-06	AL163760.3	intron variant	22445761	Kurose K	2012-03-23	Psychiatry Res	www.ncbi.nlm.nih.gov/pubmed/22445761
Smoking status	rs1963510	14	208	98647033	-0.0113133	A	8.59693e-12	RP11-61O1.1	rs1381274	98655131	NA	?	5e-09	NA	intron variant	30595370	Kichaev G	2018-12-27	Am J Hum Genet	www.ncbi.nlm.nih.gov/pubmed/30595370
Smoking status (ever vs never smokers)	rs1963510	14	208	98647033	-0.0113133	A	8.59693e-12	RP11-61O1.1	rs7160389	98650988	0.0118826	T	4e-09	C14orf177	intron variant	30643258	Karlsson Linner R	2019-01-14	Nat Genet	www.ncbi.nlm.nih.gov/pubmed/30643258
General risk tolerance (MTAG)	rs76284431	14	208	98690923	-0.0123562	T	3.49893e-08	RP11-61O1.1	rs76284431	98690923	0.009	A	4e-08	C14orf177	intergenic variant	30643258	Karlsson Linner R	2019-01-14	Nat Genet	www.ncbi.nlm.nih.gov/pubmed/30643258
Number of sexual partners	rs76284431	14	208	98690923	-0.0123562	T	3.49893e-08	RP11-61O1.1	rs76284431	98690923	0.0202523	A	1e-09	C14orf177	intergenic variant	30643258	Karlsson Linner R	2019-01-14	Nat Genet	www.ncbi.nlm.nih.gov/pubmed/30643258
Cardiovascular disease	rs12882130	14	210	103878774	-0.00976784	C	8.07682e-09	MARK3:RP11-600F24.2	rs2246490	103984294	NA	?	5e-08	NA	regulatory region variant	30595370	Kichaev G	2018-12-27	Am J Hum Genet	www.ncbi.nlm.nih.gov/pubmed/30595370
Coronary artery disease	rs12882130	14	210	103878774	-0.00976784	C	8.07682e-09	MARK3:RP11-600F24.2	rs4906332	103980134	0.032	A	2e-06	CKB, MARK3	regulatory region variant	29212778	van der Harst P	2017-12-06	Circ Res	www.ncbi.nlm.nih.gov/pubmed/29212778
Coronary artery disease	rs12882130	14	210	103878774	-0.00976784	C	8.07682e-09	MARK3:RP11-600F24.2	rs35224956	103900481	0.0306211	?	3e-09	MARK3	intron variant	33020668	Koyama S	2020-10-05	Nat Genet	www.ncbi.nlm.nih.gov/pubmed/33020668
Height	rs12882130	14	210	103878774	-0.00976784	C	8.07682e-09	MARK3:RP11-600F24.2	rs911549	103984537	0.0348	T	2e-07	CKB	regulatory region variant	28552196	Tachmazidou I	2017-06-01	Am J Hum Genet	www.ncbi.nlm.nih.gov/pubmed/28552196
Height	rs12882130	14	210	103878774	-0.00976784	C	8.07682e-09	MARK3:RP11-600F24.2	rs4900575	103899169	NA	?	2e-56	NA	intron variant	30595370	Kichaev G	2018-12-27	Am J Hum Genet	www.ncbi.nlm.nih.gov/pubmed/30595370
Height	rs12882130	14	210	103878774	-0.00976784	C	8.07682e-09	MARK3:RP11-600F24.2	rs35771849	103981942	0.0262003	?	9e-17	MARK3, CKB	intergenic variant	31562340	Akiyama M	2019-09-27	Nat Commun	www.ncbi.nlm.nih.gov/pubmed/31562340
White blood cell count	rs12882130	14	210	103878774	-0.00976784	C	8.07682e-09	MARK3:RP11-600F24.2	rs1951389	103898525	NA	?	3e-17	NA	intron variant	30595370	Kichaev G	2018-12-27	Am J Hum Genet	www.ncbi.nlm.nih.gov/pubmed/30595370
Autism spectrum disorder or schizophrenia	rs12891288	14	210	103999750	-0.0105411	C	1.85793e-08	TRMT61A	rs12887734	104046834	1.08	T	2e-12	APOPT1, BAG5, CKB, KLC1, LINC00637, MARK3, PPP1R13B, TRMT61A, XRCC3, ZFYVE21	intron variant	28540026	Anney RJL	2017-05-22	Mol Autism	www.ncbi.nlm.nih.gov/pubmed/28540026
Bipolar disorder (MTAG)	rs12891288	14	210	103999750	-0.0105411	C	1.85793e-08	TRMT61A	rs12887734	104046834	0.0805483	T	2e-11	NR	intron variant	33479212	Yao X	2021-01-21	Transl Psychiatry	www.ncbi.nlm.nih.gov/pubmed/33479212
Broad depression or schizophrenia	rs12891288	14	210	103999750	-0.0105411	C	1.85793e-08	TRMT61A	rs4906335	104021141	NA	A	9e-16	BAG5	intron variant	30626913	Amare AT	2019-01-09	Mol Psychiatry	www.ncbi.nlm.nih.gov/pubmed/30626913
Cognitive ability, years of educational attainment or schizophrenia (pleiotropy)	rs12891288	14	210	103999750	-0.0105411	C	1.85793e-08	TRMT61A	rs35229468	104052057	0.0166711	?	2e-13	KLC1, APOPT1, ENSG00000256500	intron variant	31374203	Lam M	2019-08-01	Am J Hum Genet	www.ncbi.nlm.nih.gov/pubmed/31374203
Heel bone mineral density	rs12891288	14	210	103999750	-0.0105411	C	1.85793e-08	TRMT61A	rs7140558	104018651	0.0186528	?	3e-16	NA	regulatory region variant	30048462	Kim SK	2018-07-26	PLoS One	www.ncbi.nlm.nih.gov/pubmed/30048462
Hematocrit	rs12891288	14	210	103999750	-0.0105411	C	1.85793e-08	TRMT61A	rs2765041	103991478	0.012943	A	3e-10	NR	non coding transcript exon variant	32888493	Chen MH	2020-09-01	Cell	www.ncbi.nlm.nih.gov/pubmed/32888493
Hemoglobin concentration	rs12891288	14	210	103999750	-0.0105411	C	1.85793e-08	TRMT61A	rs11160752	103992096	0.015595	G	4e-14	NR	non coding transcript exon variant	32888493	Chen MH	2020-09-01	Cell	www.ncbi.nlm.nih.gov/pubmed/32888493
Hemoglobin concentration	rs12891288	14	210	103999750	-0.0105411	C	1.85793e-08	TRMT61A	rs11160752	103992096	NA	G	1e-14	NR	non coding transcript exon variant	32888493	Chen MH	2020-09-01	Cell	www.ncbi.nlm.nih.gov/pubmed/32888493
Hemoglobin levels	rs12891288	14	210	103999750	-0.0105411	C	1.85793e-08	TRMT61A	rs12147596	104006716	0.014	C	2e-09	TRMT61A	intergenic variant	32327693	Oskarsson GR	2020-04-23	Commun Biol	www.ncbi.nlm.nih.gov/pubmed/32327693
High light scatter reticulocyte count	rs12891288	14	210	103999750	-0.0105411	C	1.85793e-08	TRMT61A	rs11160752	103992096	0.0229379	G	1e-19	RP11-600F24.7	non coding transcript exon variant	32888494	Vuckovic D	2020-09-01	Cell	www.ncbi.nlm.nih.gov/pubmed/32888494
High light scatter reticulocyte count	rs12891288	14	210	103999750	-0.0105411	C	1.85793e-08	TRMT61A	rs2765041	103991478	0.0249227	A	3e-10	RP11-600F24.7	non coding transcript exon variant	27863252	Astle WJ	2016-11-17	Cell	www.ncbi.nlm.nih.gov/pubmed/27863252
High light scatter reticulocyte percentage of red cells	rs12891288	14	210	103999750	-0.0105411	C	1.85793e-08	TRMT61A	rs11160752	103992096	0.0211344	G	7e-17	RP11-600F24.7	non coding transcript exon variant	32888494	Vuckovic D	2020-09-01	Cell	www.ncbi.nlm.nih.gov/pubmed/32888494
Reticulocyte count	rs12891288	14	210	103999750	-0.0105411	C	1.85793e-08	TRMT61A	rs11160752	103992096	0.0294157	G	8e-33	RP11-600F24.7	non coding transcript exon variant	32888494	Vuckovic D	2020-09-01	Cell	www.ncbi.nlm.nih.gov/pubmed/32888494
Reticulocyte count	rs12891288	14	210	103999750	-0.0105411	C	1.85793e-08	TRMT61A	rs12893668	104017793	0.0259449	A	7e-11	RP11-894P9.2	regulatory region variant	27863252	Astle WJ	2016-11-17	Cell	www.ncbi.nlm.nih.gov/pubmed/27863252
Reticulocyte fraction of red cells	rs12891288	14	210	103999750	-0.0105411	C	1.85793e-08	TRMT61A	rs11160752	103992096	0.027002	G	6e-28	RP11-600F24.7	non coding transcript exon variant	32888494	Vuckovic D	2020-09-01	Cell	www.ncbi.nlm.nih.gov/pubmed/32888494
Schizophrenia	rs12891288	14	210	103999750	-0.0105411	C	1.85793e-08	TRMT61A	rs12887734	104046834	1.088	T	1e-13	AL049840.1, APOPT1, BAG5, CKB, KLC1, PPP1R13B, TRMT61A, XRCC3, ZFYVE21	intron variant	25056061	Ripke S	2014-07-22	Nature	www.ncbi.nlm.nih.gov/pubmed/25056061
Schizophrenia	rs12891288	14	210	103999750	-0.0105411	C	1.85793e-08	TRMT61A	rs12887734	104046834	NA	?	2e-13	NR	intron variant	31268507	Periyasamy S	2019-07-03	JAMA Psychiatry	www.ncbi.nlm.nih.gov/pubmed/31268507
Schizophrenia	rs12891288	14	210	103999750	-0.0105411	C	1.85793e-08	TRMT61A	rs12887734	104046834	1.0923	T	4e-13	APOPT1	intron variant	30285260	Ikeda M	2018-10-03	Schizophr Bull	www.ncbi.nlm.nih.gov/pubmed/30285260
Schizophrenia	rs12891288	14	210	103999750	-0.0105411	C	1.85793e-08	TRMT61A	rs12887734	104046834	1.078	T	1e-12	APOPT1	intron variant	30285260	Ikeda M	2018-10-03	Schizophr Bull	www.ncbi.nlm.nih.gov/pubmed/30285260
Schizophrenia	rs12891288	14	210	103999750	-0.0105411	C	1.85793e-08	TRMT61A	rs12887734	104046834	1.09	T	2e-13	NR	intron variant	26198764	Goes FS	2015-07-21	Am J Med Genet B Neuropsychiatr Genet	www.ncbi.nlm.nih.gov/pubmed/26198764
Schizophrenia (MTAG)	rs12891288	14	210	103999750	-0.0105411	C	1.85793e-08	TRMT61A	rs12887734	104046834	0.089732	T	6e-14	NR	intron variant	33479212	Yao X	2021-01-21	Transl Psychiatry	www.ncbi.nlm.nih.gov/pubmed/33479212
Hemoglobin	rs10138768	14	210	104190527	-0.00945021	A	2.60815e-08	ZFYVE21	rs1535099	104194278	0.0137935	T	9e-10	ZFYVE21	non coding transcript exon variant	32888494	Vuckovic D	2020-09-01	Cell	www.ncbi.nlm.nih.gov/pubmed/32888494
Anorexia nervosa, attention-deficit/hyperactivity disorder, autism spectrum disorder, bipolar disorder, major depression, obsessive-compulsive disorder, schizophrenia, or Tourette syndrome (pleiotropy)	rs12879529	14	210	104307554	-0.0115108	G	1.25568e-10	PPP1R13B	rs4906364	104214342	NA	?	3e-12	PPP1R13B, ZFYVE21	intron variant	31835028	Cross-Disorder Group of the Psychiatric Genomics Consortium	2019-12-01	Cell	www.ncbi.nlm.nih.gov/pubmed/31835028
Autism spectrum disorder or schizophrenia	rs12879529	14	210	104307554	-0.0115108	G	1.25568e-10	PPP1R13B	rs8009147	104264662	1.06383	?	2e-09	APOPT1, BAG5, KLC1, LINC00637, PPP1R13B, XRCC3, ZFYVE21	intron variant	28540026	Anney RJL	2017-05-22	Mol Autism	www.ncbi.nlm.nih.gov/pubmed/28540026
Bipolar disorder	rs12879529	14	210	104307554	-0.0115108	G	1.25568e-10	PPP1R13B	rs4906364	104214342	1.05876	G	2e-06	APOPT1, KLC1, XRCC3, ZFYVE21, PPP1R13B, LINC00637, C14orf2	intron variant	31043756	Stahl EA	2019-05-01	Nat Genet	www.ncbi.nlm.nih.gov/pubmed/31043756
Bipolar disorder (MTAG)	rs12879529	14	210	104307554	-0.0115108	G	1.25568e-10	PPP1R13B	rs722637	104261723	NA	?	1e-10	NR	intron variant	32606422	Wu Y	2020-06-30	Transl Psychiatry	www.ncbi.nlm.nih.gov/pubmed/32606422
Body mass index	rs12879529	14	210	104307554	-0.0115108	G	1.25568e-10	PPP1R13B	rs4900591	104154878	NA	?	2e-12	NR	intron variant	31669095	Zhu Z	2019-10-24	J Allergy Clin Immunol	www.ncbi.nlm.nih.gov/pubmed/31669095
Cigarettes smoked per day (MTAG)	rs12879529	14	210	104307554	-0.0115108	G	1.25568e-10	PPP1R13B	rs11846838	104184737	0.0163456	A	3e-12	NR	intron variant	30643251	Liu M	2019-01-14	Nat Genet	www.ncbi.nlm.nih.gov/pubmed/30643251
General risk tolerance (MTAG)	rs12879529	14	210	104307554	-0.0115108	G	1.25568e-10	PPP1R13B	rs12879529	104307554	0.0095	A	3e-14	PPP1R13B	intron variant	30643258	Karlsson Linner R	2019-01-14	Nat Genet	www.ncbi.nlm.nih.gov/pubmed/30643258
Lifetime smoking index	rs12879529	14	210	104307554	-0.0115108	G	1.25568e-10	PPP1R13B	rs3742365	104198251	0.016	T	3e-14	NA	non coding transcript exon variant	31689377	Wootton RE	2019-11-06	Psychol Med	www.ncbi.nlm.nih.gov/pubmed/31689377
Low density lipoprotein cholesterol levels	rs12879529	14	210	104307554	-0.0115108	G	1.25568e-10	PPP1R13B	rs12891477	104332759	0.0139634	C	3e-12	NR	intron variant	32493714	Klimentidis YC	2020-06-03	Diabetes	www.ncbi.nlm.nih.gov/pubmed/32493714
Number of sexual partners	rs12879529	14	210	104307554	-0.0115108	G	1.25568e-10	PPP1R13B	rs6576006	104322394	0.013974	A	2e-08	C14orf2	intron variant	30643258	Karlsson Linner R	2019-01-14	Nat Genet	www.ncbi.nlm.nih.gov/pubmed/30643258
Problematic alcohol use (MTAG)	rs12879529	14	210	104307554	-0.0115108	G	1.25568e-10	PPP1R13B	rs11160767	104316733	0.011985	A	2e-08	NR	intron variant	32451486	Zhou H	2020-05-25	Nat Neurosci	www.ncbi.nlm.nih.gov/pubmed/32451486
Schizophrenia	rs12879529	14	210	104307554	-0.0115108	G	1.25568e-10	PPP1R13B	rs10083370	104314182	1.078	?	3e-14	LINC00637, PPP1R13B, XRCC3, ZFYVE21, ASPG, C14orf2, RD3L, TDRD9	intron variant	29483656	Pardinas AF	2018-02-26	Nat Genet	www.ncbi.nlm.nih.gov/pubmed/29483656
Schizophrenia	rs12879529	14	210	104307554	-0.0115108	G	1.25568e-10	PPP1R13B	rs10873538	104255569	1.07316	?	6e-14	NR	intron variant	31740837	Lam M	2019-11-18	Nat Genet	www.ncbi.nlm.nih.gov/pubmed/31740837
Schizophrenia (MTAG)	rs12879529	14	210	104307554	-0.0115108	G	1.25568e-10	PPP1R13B	rs61637848	104096031	NA	?	3e-12	NR	intron variant	32606422	Wu Y	2020-06-30	Transl Psychiatry	www.ncbi.nlm.nih.gov/pubmed/32606422
Schizophrenia (MTAG)	rs12879529	14	210	104307554	-0.0115108	G	1.25568e-10	PPP1R13B	rs4906364	104214342	NA	?	2e-10	NR	intron variant	32606422	Wu Y	2020-06-30	Transl Psychiatry	www.ncbi.nlm.nih.gov/pubmed/32606422
Schizophrenia vs ADHD (ordinary least squares (OLS))	rs12879529	14	210	104307554	-0.0115108	G	1.25568e-10	PPP1R13B	rs8009147	104264662	0.02	?	5e-09	NA	intron variant	33686288	Peyrot WJ	2021-03-08	Nat Genet	www.ncbi.nlm.nih.gov/pubmed/33686288
Schizophrenia vs anorexia nervosa (ordinary least squares (OLS))	rs12879529	14	210	104307554	-0.0115108	G	1.25568e-10	PPP1R13B	rs7142769	104228841	0.0216	?	6e-11	NA	intron variant	33686288	Peyrot WJ	2021-03-08	Nat Genet	www.ncbi.nlm.nih.gov/pubmed/33686288
Sex hormone-binding globulin levels	rs12879529	14	210	104307554	-0.0115108	G	1.25568e-10	PPP1R13B	rs3742366	104198351	0.00917614	C	4e-14	NR	non coding transcript exon variant	32042192	Ruth KS	2020-02-10	Nat Med	www.ncbi.nlm.nih.gov/pubmed/32042192
Sex hormone-binding globulin levels	rs12879529	14	210	104307554	-0.0115108	G	1.25568e-10	PPP1R13B	rs3742366	104198351	0.00569069	C	2e-10	NR	non coding transcript exon variant	32042192	Ruth KS	2020-02-10	Nat Med	www.ncbi.nlm.nih.gov/pubmed/32042192
Sex hormone-binding globulin levels adjusted for BMI	rs12879529	14	210	104307554	-0.0115108	G	1.25568e-10	PPP1R13B	rs3742366	104198351	0.00943885	C	4e-17	NR	non coding transcript exon variant	32042192	Ruth KS	2020-02-10	Nat Med	www.ncbi.nlm.nih.gov/pubmed/32042192
Sex hormone-binding globulin levels adjusted for BMI	rs12879529	14	210	104307554	-0.0115108	G	1.25568e-10	PPP1R13B	rs3742366	104198351	0.0077572	C	1e-22	NR	non coding transcript exon variant	32042192	Ruth KS	2020-02-10	Nat Med	www.ncbi.nlm.nih.gov/pubmed/32042192
Smoking behaviour (cigarette pack-years)	rs12879529	14	210	104307554	-0.0115108	G	1.25568e-10	PPP1R13B	rs4900590	104146421	0.0234	T	3e-09	KLC1	intron variant	30679032	Brazel DM	2018-12-06	Biol Psychiatry	www.ncbi.nlm.nih.gov/pubmed/30679032
Smoking behaviour (cigarettes smoked per day)	rs12879529	14	210	104307554	-0.0115108	G	1.25568e-10	PPP1R13B	rs11846838	104184737	0.015177	A	5e-09	NR	intron variant	30643251	Liu M	2019-01-14	Nat Genet	www.ncbi.nlm.nih.gov/pubmed/30643251
Smoking cessation	rs12879529	14	210	104307554	-0.0115108	G	1.25568e-10	PPP1R13B	rs12891477	104332759	0.971	C	2e-09	LINC00637, C14orf2	intron variant	33082346	Xu K	2020-10-20	Nat Commun	www.ncbi.nlm.nih.gov/pubmed/33082346
Smoking cessation (MTAG)	rs12879529	14	210	104307554	-0.0115108	G	1.25568e-10	PPP1R13B	rs35011804	104151400	0.010256	T	4e-10	NR	3 prime UTR variant	30643251	Liu M	2019-01-14	Nat Genet	www.ncbi.nlm.nih.gov/pubmed/30643251
Smoking status	rs12879529	14	210	104307554	-0.0115108	G	1.25568e-10	PPP1R13B	rs12433109	104196607	NA	?	1e-09	NA	non coding transcript exon variant	30595370	Kichaev G	2018-12-27	Am J Hum Genet	www.ncbi.nlm.nih.gov/pubmed/30595370
Triglycerides	rs12879529	14	210	104307554	-0.0115108	G	1.25568e-10	PPP1R13B	rs12893623	104290813	0.0172	A	3e-09	PPP1R13B	intron variant	30275531	Klarin D	2018-10-01	Nat Genet	www.ncbi.nlm.nih.gov/pubmed/30275531
Cognitive performance (MTAG)	rs3922613	15	211	27682831	-0.0103922	T	3.86874e-09	GABRG3	rs4633669	27677968	0.0137	T	3e-08	Intergenic	intron variant	30038396	Lee JJ	2018-07-23	Nat Genet	www.ncbi.nlm.nih.gov/pubmed/30038396
General risk tolerance (MTAG)	rs62003775	15	211	27695709	-0.0126932	A	4.37219e-10	GABRG3	rs62003775	27695709	0.0083	A	1e-08	GABRG3	intron variant	30643258	Karlsson Linner R	2019-01-14	Nat Genet	www.ncbi.nlm.nih.gov/pubmed/30643258
General risk tolerance (MTAG)	rs11070529	15	212	46803840	0.0095859	T	1.00332e-08	RNU6-1014P	rs11070529	46803840	0.0073	T	6e-10	SEMA6D	intron variant	30643258	Karlsson Linner R	2019-01-14	Nat Genet	www.ncbi.nlm.nih.gov/pubmed/30643258
Liver enzyme levels (gamma-glutamyl transferase)	rs35314638	15	213	47477146	-0.0115169	G	3.9302e-08	SEMA6D	rs1811762	47389794	0.00405741	A	2e-10	SEMA6D	intergenic variant	33972514	Pazoki R	2021-05-10	Nat Commun	www.ncbi.nlm.nih.gov/pubmed/33972514
Adventurousness	rs1435741	15	214	47935843	-0.0100101	G	3.31417e-09	SEMA6D	rs869730	47966752	0.0111567	A	2e-08	SLC24A5	intron variant	30643258	Karlsson Linner R	2019-01-14	Nat Genet	www.ncbi.nlm.nih.gov/pubmed/30643258
Anthropometric traits	rs1435741	15	214	47935843	-0.0100101	G	3.31417e-09	SEMA6D	rs10220751	47923520	0.0115	G	3e-06	SEMA6D	intron variant	30166351	Galvan-Femenia I	2018-08-30	J Med Genet	www.ncbi.nlm.nih.gov/pubmed/30166351
Anthropometric traits (multi-trait analysis)	rs1435741	15	214	47935843	-0.0100101	G	3.31417e-09	SEMA6D	rs10220751	47923520	NA	?	8e-12	SEMA6D	intron variant	30166351	Galvan-Femenia I	2018-08-30	J Med Genet	www.ncbi.nlm.nih.gov/pubmed/30166351
Body mass index	rs1435741	15	214	47935843	-0.0100101	G	3.31417e-09	SEMA6D	rs8025708	47915304	NA	?	8e-09	NR	intron variant	31669095	Zhu Z	2019-10-24	J Allergy Clin Immunol	www.ncbi.nlm.nih.gov/pubmed/31669095
Body mass index	rs1435741	15	214	47935843	-0.0100101	G	3.31417e-09	SEMA6D	rs35471498	47915452	NA	?	2e-08	NA	intron variant	30595370	Kichaev G	2018-12-27	Am J Hum Genet	www.ncbi.nlm.nih.gov/pubmed/30595370
Body mass index	rs1435741	15	214	47935843	-0.0100101	G	3.31417e-09	SEMA6D	rs9888736	47940812	0.025	G	6e-08	NR	intron variant	28892062	Akiyama M	2017-09-11	Nat Genet	www.ncbi.nlm.nih.gov/pubmed/28892062
Body size at age 10	rs1435741	15	214	47935843	-0.0100101	G	3.31417e-09	SEMA6D	rs7163692	47932453	0.00831115	C	2e-08	SEMA6D	intron variant	32376654	Richardson TG	2020-05-06	BMJ	www.ncbi.nlm.nih.gov/pubmed/32376654
Cigarettes smoked per day (MTAG)	rs1435741	15	214	47935843	-0.0100101	G	3.31417e-09	SEMA6D	rs1435742	47935785	0.0124702	G	2e-08	NR	intron variant	30643251	Liu M	2019-01-14	Nat Genet	www.ncbi.nlm.nih.gov/pubmed/30643251
Externalizing behaviour (multivariate analysis)	rs1435741	15	214	47935843	-0.0100101	G	3.31417e-09	SEMA6D	rs12902636	47971451	0.012	C	9e-24	SEMA6D	intron variant	34446935	Karlsson Linner R	2021-08-26	Nat Neurosci	www.ncbi.nlm.nih.gov/pubmed/34446935
General risk tolerance (MTAG)	rs1435741	15	214	47935843	-0.0100101	G	3.31417e-09	SEMA6D	rs1435741	47935843	0.007	A	3e-09	SEMA6D	intron variant	30643258	Karlsson Linner R	2019-01-14	Nat Genet	www.ncbi.nlm.nih.gov/pubmed/30643258
Hand grip strength	rs1435741	15	214	47935843	-0.0100101	G	3.31417e-09	SEMA6D	rs1529883	47916872	0.002	C	1e-08	SEMA6D	intron variant	29691431	Tikkanen E	2018-04-24	Sci Rep	www.ncbi.nlm.nih.gov/pubmed/29691431
Smoking initiation (ever regular vs never regular)	rs1435741	15	214	47935843	-0.0100101	G	3.31417e-09	SEMA6D	rs1435741	47935843	0.0183091	A	1e-12	NR	intron variant	30643251	Liu M	2019-01-14	Nat Genet	www.ncbi.nlm.nih.gov/pubmed/30643251
Smoking initiation (ever regular vs never regular)	rs1435741	15	214	47935843	-0.0100101	G	3.31417e-09	SEMA6D	rs1435741	47935843	0.0171	A	1e-13	SEMA6D	intron variant	30679032	Brazel DM	2018-12-06	Biol Psychiatry	www.ncbi.nlm.nih.gov/pubmed/30679032
Smoking initiation (ever regular vs never regular) (MTAG)	rs1435741	15	214	47935843	-0.0100101	G	3.31417e-09	SEMA6D	rs12902636	47971451	0.0119598	T	3e-28	NR	intron variant	30643251	Liu M	2019-01-14	Nat Genet	www.ncbi.nlm.nih.gov/pubmed/30643251
Smoking status (ever vs never smokers)	rs1435741	15	214	47935843	-0.0100101	G	3.31417e-09	SEMA6D	rs1435741	47935843	0.0158043	A	6e-15	SEMA6D	intron variant	30643258	Karlsson Linner R	2019-01-14	Nat Genet	www.ncbi.nlm.nih.gov/pubmed/30643258
Adventurousness	rs34953385	15	215	73513596	-0.0116287	A	3.8099e-09	NEO1	rs983067	73447920	0.0112244	T	3e-08	NEO1	intron variant	30643258	Karlsson Linner R	2019-01-14	Nat Genet	www.ncbi.nlm.nih.gov/pubmed/30643258
Brain morphology (MOSTest)	rs34953385	15	215	73513596	-0.0116287	A	3.8099e-09	NEO1	rs2415142	73431600	NA	?	5e-11	NEO1, HCN4	intron variant	32665545	van der Meer D	2020-07-14	Nat Commun	www.ncbi.nlm.nih.gov/pubmed/32665545
Dentures	rs34953385	15	215	73513596	-0.0116287	A	3.8099e-09	NEO1	rs6495046	73353175	0.033	C	9e-09	NEO1	intron variant	31235808	Shungin D	2019-06-24	Nat Commun	www.ncbi.nlm.nih.gov/pubmed/31235808
Educational attainment (MTAG)	rs34953385	15	215	73513596	-0.0116287	A	3.8099e-09	NEO1	rs1564347	73438848	0.0081	T	5e-09	Intergenic	intron variant	30038396	Lee JJ	2018-07-23	Nat Genet	www.ncbi.nlm.nih.gov/pubmed/30038396
Educational attainment (years of education)	rs34953385	15	215	73513596	-0.0116287	A	3.8099e-09	NEO1	rs1564347	73438848	0.0088	T	2e-09	NA	intron variant	30038396	Lee JJ	2018-07-23	Nat Genet	www.ncbi.nlm.nih.gov/pubmed/30038396
Height	rs34953385	15	215	73513596	-0.0116287	A	3.8099e-09	NEO1	rs531019	73598607	NA	?	3e-08	NA	regulatory region variant	30595370	Kichaev G	2018-12-27	Am J Hum Genet	www.ncbi.nlm.nih.gov/pubmed/30595370
Mean corpuscular hemoglobin	rs34953385	15	215	73513596	-0.0116287	A	3.8099e-09	NEO1	rs2680340	73592793	NA	?	9e-14	NA	intron variant	30595370	Kichaev G	2018-12-27	Am J Hum Genet	www.ncbi.nlm.nih.gov/pubmed/30595370
Mean corpuscular hemoglobin	rs34953385	15	215	73513596	-0.0116287	A	3.8099e-09	NEO1	rs2680340	73592793	NA	A	6e-16	NR	intron variant	32888493	Chen MH	2020-09-01	Cell	www.ncbi.nlm.nih.gov/pubmed/32888493
Mean corpuscular volume	rs34953385	15	215	73513596	-0.0116287	A	3.8099e-09	NEO1	rs2252725	73586267	NA	C	7e-12	NR	intron variant	32888493	Chen MH	2020-09-01	Cell	www.ncbi.nlm.nih.gov/pubmed/32888493
Number of decayed, missing and filled tooth surfaces or use of dentures	rs34953385	15	215	73513596	-0.0116287	A	3.8099e-09	NEO1	rs6495046	73353175	0.017	C	3e-10	NEO1	intron variant	31235808	Shungin D	2019-06-24	Nat Commun	www.ncbi.nlm.nih.gov/pubmed/31235808
Red cell distribution width	rs34953385	15	215	73513596	-0.0116287	A	3.8099e-09	NEO1	rs489531	73581444	NA	?	5e-09	NA	non coding transcript exon variant	30595370	Kichaev G	2018-12-27	Am J Hum Genet	www.ncbi.nlm.nih.gov/pubmed/30595370
Urate levels	rs34953385	15	215	73513596	-0.0116287	A	3.8099e-09	NEO1	rs8039418	73441432	0.0176	T	2e-08	NEO1	intron variant	31578528	Tin A	2019-10-02	Nat Genet	www.ncbi.nlm.nih.gov/pubmed/31578528
Urate levels	rs34953385	15	215	73513596	-0.0116287	A	3.8099e-09	NEO1	rs8039418	73441432	0.0238	T	2e-06	NR	intron variant	31578528	Tin A	2019-10-02	Nat Genet	www.ncbi.nlm.nih.gov/pubmed/31578528
Waist-to-hip ratio adjusted for BMI	rs34953385	15	215	73513596	-0.0116287	A	3.8099e-09	NEO1	rs11072405	73485160	0.0211568	A	1e-08	BBS4, ADPGK, ADPGK-AS1, HCN4, C15orf60, NPTN	intron variant	26426971	Winkler TW	2015-10-01	PLoS Genet	www.ncbi.nlm.nih.gov/pubmed/26426971
Waist-to-hip ratio adjusted for BMI x sex x age interaction (4df test)	rs34953385	15	215	73513596	-0.0116287	A	3.8099e-09	NEO1	rs11072405	73485160	NA	A	5e-07	BBS4, ADPGK, ADPGK-AS1, HCN4, C15orf60, NPTN	intron variant	26426971	Winkler TW	2015-10-01	PLoS Genet	www.ncbi.nlm.nih.gov/pubmed/26426971
Alanine aminotransferase levels	rs11574488	15	216	73999379	-0.00927523	T	2.7554e-08	CD276	rs8032727	73977336	0.0035	?	2e-17	CD276	intron variant	34315874	Ward LD	2021-07-27	Nat Commun	www.ncbi.nlm.nih.gov/pubmed/34315874
Alanine aminotransferase levels	rs11574488	15	216	73999379	-0.00927523	T	2.7554e-08	CD276	rs2127015	73985223	9	C	2e-19	CD276	intron variant	33547301	Chen VL	2021-02-05	Nat Commun	www.ncbi.nlm.nih.gov/pubmed/33547301
Aspartate aminotransferase levels	rs11574488	15	216	73999379	-0.00927523	T	2.7554e-08	CD276	rs8032727	73977336	0.002	?	4e-14	CD276	intron variant	34315874	Ward LD	2021-07-27	Nat Commun	www.ncbi.nlm.nih.gov/pubmed/34315874
Aspartate aminotransferase levels	rs11574488	15	216	73999379	-0.00927523	T	2.7554e-08	CD276	rs8041181	73982336	8.24	T	2e-16	CD276	intron variant	33547301	Chen VL	2021-02-05	Nat Commun	www.ncbi.nlm.nih.gov/pubmed/33547301
Aspartate aminotransferase to alanine aminotransferase ratio	rs11574488	15	216	73999379	-0.00927523	T	2.7554e-08	CD276	rs11852484	73988652	0.0144	A	2e-09	NR	intron variant	33462484	Sinnott-Armstrong N	2021-01-18	Nat Genet	www.ncbi.nlm.nih.gov/pubmed/33462484
Externalizing behaviour (multivariate analysis)	rs11574488	15	216	73999379	-0.00927523	T	2.7554e-08	CD276	rs4404022	74010430	0.009	A	5e-13	CD276 - INSYN1	regulatory region variant	34446935	Karlsson Linner R	2021-08-26	Nat Neurosci	www.ncbi.nlm.nih.gov/pubmed/34446935
Gamma glutamyl transferase levels	rs11574488	15	216	73999379	-0.00927523	T	2.7554e-08	CD276	rs8041181	73982336	0.0271	?	8e-12	CD276	intron variant	33339817	Nielsen JB	2020-12-18	Nat Commun	www.ncbi.nlm.nih.gov/pubmed/33339817
Gamma glutamyl transferase levels	rs11574488	15	216	73999379	-0.00927523	T	2.7554e-08	CD276	rs12594627	73986264	0.02472	?	1e-09	CD276	intron variant	29403010	Kanai M	2018-02-05	Nat Genet	www.ncbi.nlm.nih.gov/pubmed/29403010
Liver enzyme levels (alanine transaminase)	rs11574488	15	216	73999379	-0.00927523	T	2.7554e-08	CD276	rs2127015	73985223	0.00384296	T	3e-22	CD276	intron variant	33972514	Pazoki R	2021-05-10	Nat Commun	www.ncbi.nlm.nih.gov/pubmed/33972514
Liver enzyme levels (gamma-glutamyl transferase)	rs11574488	15	216	73999379	-0.00927523	T	2.7554e-08	CD276	rs67257650	73979507	0.00905262	C	6e-70	CD276	intron variant	33972514	Pazoki R	2021-05-10	Nat Commun	www.ncbi.nlm.nih.gov/pubmed/33972514
Liver enzyme levels (gamma-glutamyl transferase)	rs11574488	15	216	73999379	-0.00927523	T	2.7554e-08	CD276	rs8038465	73978337	2.4	T	1e-09	CD276	intron variant	22001757	Chambers JC	2011-10-16	Nat Genet	www.ncbi.nlm.nih.gov/pubmed/22001757
Sex hormone-binding globulin levels	rs11574488	15	216	73999379	-0.00927523	T	2.7554e-08	CD276	rs8038465	73978337	0.00617586	T	5e-08	NR	intron variant	32042192	Ruth KS	2020-02-10	Nat Med	www.ncbi.nlm.nih.gov/pubmed/32042192
Sex hormone-binding globulin levels	rs11574488	15	216	73999379	-0.00927523	T	2.7554e-08	CD276	rs8038465	73978337	0.00421128	T	6e-06	NR	intron variant	32042192	Ruth KS	2020-02-10	Nat Med	www.ncbi.nlm.nih.gov/pubmed/32042192
Sex hormone-binding globulin levels adjusted for BMI	rs11574488	15	216	73999379	-0.00927523	T	2.7554e-08	CD276	rs8038465	73978337	0.00660829	T	5e-10	NR	intron variant	32042192	Ruth KS	2020-02-10	Nat Med	www.ncbi.nlm.nih.gov/pubmed/32042192
Sex hormone-binding globulin levels adjusted for BMI	rs11574488	15	216	73999379	-0.00927523	T	2.7554e-08	CD276	rs8038465	73978337	0.00511433	T	3e-10	NR	intron variant	32042192	Ruth KS	2020-02-10	Nat Med	www.ncbi.nlm.nih.gov/pubmed/32042192
Age of smoking initiation (MTAG)	rs1038093	15	216	74012409	0.0100129	T	2.51897e-09	CD276	rs1038093	74012409	0.00851711	C	2e-08	NR	regulatory region variant	30643251	Liu M	2019-01-14	Nat Genet	www.ncbi.nlm.nih.gov/pubmed/30643251
General risk tolerance (MTAG)	rs1038093	15	216	74012409	0.0100129	T	2.51897e-09	CD276	rs12913243	74023774	0.008	A	3e-11	C15orf59	non coding transcript exon variant	30643258	Karlsson Linner R	2019-01-14	Nat Genet	www.ncbi.nlm.nih.gov/pubmed/30643258
Insomnia	rs1038093	15	216	74012409	0.0100129	T	2.51897e-09	CD276	rs1038093	74012409	1.04	T	2e-10	NR	regulatory region variant	30804565	Jansen PR	2019-02-25	Nat Genet	www.ncbi.nlm.nih.gov/pubmed/30804565
Insomnia	rs1038093	15	216	74012409	0.0100129	T	2.51897e-09	CD276	rs4887111	74028285	1.043	A	3e-08	NA	3 prime UTR variant	30804565	Jansen PR	2019-02-25	Nat Genet	www.ncbi.nlm.nih.gov/pubmed/30804565
Lifetime smoking index	rs1038093	15	216	74012409	0.0100129	T	2.51897e-09	CD276	rs28485305	74044197	0.012	C	3e-08	NA	intron variant	31689377	Wootton RE	2019-11-06	Psychol Med	www.ncbi.nlm.nih.gov/pubmed/31689377
Smoking initiation (ever regular vs never regular) (MTAG)	rs7164399	15	216	74012895	-0.0111964	C	1.9239e-10	CD276	rs4404022	74010430	0.00780517	T	2e-12	NR	regulatory region variant	30643251	Liu M	2019-01-14	Nat Genet	www.ncbi.nlm.nih.gov/pubmed/30643251
General risk tolerance (MTAG)	rs35177742	15	218	88142193	-0.00944056	A	1.33911e-08	RP11-648K4.2	rs4887305	88131774	0.0068	T	1e-08	NTRK3	intron variant	30643258	Karlsson Linner R	2019-01-14	Nat Genet	www.ncbi.nlm.nih.gov/pubmed/30643258
Age at first sexual intercourse	rs4702	15	219	91426560	0.0108029	G	9.91783e-11	FURIN	rs4702	91426560	0.0172063	G	1e-16	FURIN	3 prime UTR variant	34211149	Mills MC	2021-07-01	Nat Hum Behav	www.ncbi.nlm.nih.gov/pubmed/34211149
Age at first sexual intercourse	rs4702	15	219	91426560	0.0108029	G	9.91783e-11	FURIN	rs4702	91426560	0.0243427	A	3e-10	FURIN	3 prime UTR variant	27089180	Day FR	2016-04-18	Nat Genet	www.ncbi.nlm.nih.gov/pubmed/27089180
Aging traits (healthspan, parental lifespan or longevity) (multivariate analysis)	rs4702	15	219	91426560	0.0108029	G	9.91783e-11	FURIN	rs6224	91423543	NA	G	2e-09	FURIN	intron variant	32678081	Timmers PRHJ	2020-07-16	Nat Commun	www.ncbi.nlm.nih.gov/pubmed/32678081
Anorexia nervosa, attention-deficit/hyperactivity disorder, autism spectrum disorder, bipolar disorder, major depression, obsessive-compulsive disorder, schizophrenia, or Tourette syndrome (pleiotropy)	rs4702	15	219	91426560	0.0108029	G	9.91783e-11	FURIN	rs4702	91426560	NA	?	2e-11	FURIN, FES	3 prime UTR variant	31835028	Cross-Disorder Group of the Psychiatric Genomics Consortium	2019-12-01	Cell	www.ncbi.nlm.nih.gov/pubmed/31835028
Autism spectrum disorder or schizophrenia	rs4702	15	219	91426560	0.0108029	G	9.91783e-11	FURIN	rs4702	91426560	1.06383	?	1e-10	FES, FURIN	3 prime UTR variant	28540026	Anney RJL	2017-05-22	Mol Autism	www.ncbi.nlm.nih.gov/pubmed/28540026
Balding type 1	rs4702	15	219	91426560	0.0108029	G	9.91783e-11	FURIN	rs6224	91423543	NA	?	5e-11	NA	intron variant	30595370	Kichaev G	2018-12-27	Am J Hum Genet	www.ncbi.nlm.nih.gov/pubmed/30595370
Bipolar disorder (MTAG)	rs4702	15	219	91426560	0.0108029	G	9.91783e-11	FURIN	rs4702	91426560	0.0734218	A	1e-10	NR	3 prime UTR variant	33479212	Yao X	2021-01-21	Transl Psychiatry	www.ncbi.nlm.nih.gov/pubmed/33479212
Bipolar disorder (MTAG)	rs4702	15	219	91426560	0.0108029	G	9.91783e-11	FURIN	rs4702	91426560	NA	?	5e-11	NR	3 prime UTR variant	32606422	Wu Y	2020-06-30	Transl Psychiatry	www.ncbi.nlm.nih.gov/pubmed/32606422
Birth weight	rs4702	15	219	91426560	0.0108029	G	9.91783e-11	FURIN	rs11539637	91428290	0.019	T	2e-08	NR	synonymous variant	31097437	Plotnikov D	2019-05-16	Br J Ophthalmol	www.ncbi.nlm.nih.gov/pubmed/31097437
Brain morphology (MOSTest)	rs4702	15	219	91426560	0.0108029	G	9.91783e-11	FURIN	rs7183988	91428589	NA	?	7e-10	FURIN, FES, MAN2A2	missense variant	32665545	van der Meer D	2020-07-14	Nat Commun	www.ncbi.nlm.nih.gov/pubmed/32665545
Childhood maltreatment	rs4702	15	219	91426560	0.0108029	G	9.91783e-11	FURIN	rs4702	91426560	0.026	A	1e-13	NR	3 prime UTR variant	33740410	Warrier V	2021-03-16	Lancet Psychiatry	www.ncbi.nlm.nih.gov/pubmed/33740410
Cognitive ability, years of educational attainment or schizophrenia (pleiotropy)	rs4702	15	219	91426560	0.0108029	G	9.91783e-11	FURIN	rs4702	91426560	0.0134917	?	3e-11	FURIN	3 prime UTR variant	31374203	Lam M	2019-08-01	Am J Hum Genet	www.ncbi.nlm.nih.gov/pubmed/31374203
Coronary artery disease	rs4702	15	219	91426560	0.0108029	G	9.91783e-11	FURIN	rs17514846	91416550	0.0559	A	1e-26	FURIN	intron variant	29212778	van der Harst P	2017-12-06	Circ Res	www.ncbi.nlm.nih.gov/pubmed/29212778
Coronary artery disease	rs4702	15	219	91426560	0.0108029	G	9.91783e-11	FURIN	rs17514846	91416550	0.0613	A	8e-27	FURIN	intron variant	29212778	van der Harst P	2017-12-06	Circ Res	www.ncbi.nlm.nih.gov/pubmed/29212778
Coronary artery disease	rs4702	15	219	91426560	0.0108029	G	9.91783e-11	FURIN	rs17514846	91416550	1.05	A	3e-07	FURIN, FES	intron variant	26343387	Nikpay M	2015-09-07	Nat Genet	www.ncbi.nlm.nih.gov/pubmed/26343387
Coronary artery disease	rs4702	15	219	91426560	0.0108029	G	9.91783e-11	FURIN	rs7177338	91428636	0.08792	?	2e-11	FES	missense variant	33020668	Koyama S	2020-10-05	Nat Genet	www.ncbi.nlm.nih.gov/pubmed/33020668
Coronary artery disease	rs4702	15	219	91426560	0.0108029	G	9.91783e-11	FURIN	rs7177338	91428636	0.0643574	?	2e-34	FES	missense variant	33020668	Koyama S	2020-10-05	Nat Genet	www.ncbi.nlm.nih.gov/pubmed/33020668
Coronary artery disease (myocardial infarction, percutaneous transluminal coronary angioplasty, coronary artery bypass grafting, angina or chromic ischemic heart disease)	rs4702	15	219	91426560	0.0108029	G	9.91783e-11	FURIN	rs2071382	91428197	1.06	T	7e-13	FURIN, FES	intron variant	28714975	Nelson CP	2017-07-17	Nat Genet	www.ncbi.nlm.nih.gov/pubmed/28714975
Feeling hurt	rs4702	15	219	91426560	0.0108029	G	9.91783e-11	FURIN	rs4702	91426560	6	A	2e-09	VPS33B	3 prime UTR variant	29500382	Nagel M	2018-03-02	Nat Commun	www.ncbi.nlm.nih.gov/pubmed/29500382
General risk tolerance (MTAG)	rs4702	15	219	91426560	0.0108029	G	9.91783e-11	FURIN	rs4702	91426560	0.007	A	3e-09	FURIN	3 prime UTR variant	30643258	Karlsson Linner R	2019-01-14	Nat Genet	www.ncbi.nlm.nih.gov/pubmed/30643258
Hypertension	rs4702	15	219	91426560	0.0108029	G	9.91783e-11	FURIN	rs17514846	91416550	0.1125	A	3e-09	FURIN	intron variant	30487518	Takeuchi F	2018-11-28	Nat Commun	www.ncbi.nlm.nih.gov/pubmed/30487518
Insomnia	rs4702	15	219	91426560	0.0108029	G	9.91783e-11	FURIN	rs4702	91426560	1.05932	G	5e-09	NA	3 prime UTR variant	30804565	Jansen PR	2019-02-25	Nat Genet	www.ncbi.nlm.nih.gov/pubmed/30804565
Insomnia	rs4702	15	219	91426560	0.0108029	G	9.91783e-11	FURIN	rs7183988	91428589	1.04275	G	2e-08	NA	missense variant	30804565	Jansen PR	2019-02-25	Nat Genet	www.ncbi.nlm.nih.gov/pubmed/30804565
Insomnia	rs4702	15	219	91426560	0.0108029	G	9.91783e-11	FURIN	rs4702	91426560	1.04932	G	7e-16	NR	3 prime UTR variant	30804565	Jansen PR	2019-02-25	Nat Genet	www.ncbi.nlm.nih.gov/pubmed/30804565
Left-handedness	rs4702	15	219	91426560	0.0108029	G	9.91783e-11	FURIN	rs6224	91423543	0.969383	T	6e-21	FURIN	intron variant	32989287	Cuellar-Partida G	2020-09-28	Nat Hum Behav	www.ncbi.nlm.nih.gov/pubmed/32989287
Male-pattern baldness	rs4702	15	219	91426560	0.0108029	G	9.91783e-11	FURIN	rs2071382	91428197	0.023013	T	1e-13	NR	intron variant	30573740	Yap CX	2018-12-20	Nat Commun	www.ncbi.nlm.nih.gov/pubmed/30573740
Mean arterial pressure	rs4702	15	219	91426560	0.0108029	G	9.91783e-11	FURIN	rs17514846	91416550	0.3956	A	2e-07	FURIN	intron variant	30487518	Takeuchi F	2018-11-28	Nat Commun	www.ncbi.nlm.nih.gov/pubmed/30487518
Mean arterial pressure	rs4702	15	219	91426560	0.0108029	G	9.91783e-11	FURIN	rs17514846	91416550	0.329574	C	2e-10	FURIN	intron variant	27618448	Liu C	2016-10-01	Nat Genet	www.ncbi.nlm.nih.gov/pubmed/27618448
Medication use (beta blocking agents)	rs4702	15	219	91426560	0.0108029	G	9.91783e-11	FURIN	rs7183988	91428589	0.078119	T	4e-21	FES	missense variant	31015401	Wu Y	2019-04-23	Nat Commun	www.ncbi.nlm.nih.gov/pubmed/31015401
Medication use (diuretics)	rs4702	15	219	91426560	0.0108029	G	9.91783e-11	FURIN	rs1894401	91429042	0.0703383	G	6e-19	FES	intron variant	31015401	Wu Y	2019-04-23	Nat Commun	www.ncbi.nlm.nih.gov/pubmed/31015401
Neuropsychiatric disorders	rs4702	15	219	91426560	0.0108029	G	9.91783e-11	FURIN	rs4702	91426560	5.835	A	5e-09	NR	3 prime UTR variant	33479212	Yao X	2021-01-21	Transl Psychiatry	www.ncbi.nlm.nih.gov/pubmed/33479212
Neutrophil count	rs4702	15	219	91426560	0.0108029	G	9.91783e-11	FURIN	rs7183988	91428589	0.017034	G	6e-18	NR	missense variant	32888493	Chen MH	2020-09-01	Cell	www.ncbi.nlm.nih.gov/pubmed/32888493
Neutrophil count	rs4702	15	219	91426560	0.0108029	G	9.91783e-11	FURIN	rs1894401	91429042	NA	A	3e-17	NR	intron variant	32888493	Chen MH	2020-09-01	Cell	www.ncbi.nlm.nih.gov/pubmed/32888493
Number of sexual partners	rs4702	15	219	91426560	0.0108029	G	9.91783e-11	FURIN	rs4702	91426560	0.0199289	A	6e-17	FES	3 prime UTR variant	30643258	Karlsson Linner R	2019-01-14	Nat Genet	www.ncbi.nlm.nih.gov/pubmed/30643258
Offspring birth weight	rs4702	15	219	91426560	0.0108029	G	9.91783e-11	FURIN	rs7183988	91428589	0.029236	G	1e-20	FES, FURIN	missense variant	31043758	Warrington NM	2019-05-01	Nat Genet	www.ncbi.nlm.nih.gov/pubmed/31043758
Parental lifespan	rs4702	15	219	91426560	0.0108029	G	9.91783e-11	FURIN	rs6224	91423543	0.2507	G	1e-10	FURIN, FES	intron variant	30642433	Timmers PR	2019-01-15	Elife	www.ncbi.nlm.nih.gov/pubmed/30642433
Parental longevity (combined parental age at death)	rs4702	15	219	91426560	0.0108029	G	9.91783e-11	FURIN	rs17514846	91416550	NA	C	7e-07	FURIN	intron variant	29227965	Pilling LC	2017-12-01	Aging (Albany NY)	www.ncbi.nlm.nih.gov/pubmed/29227965
Parental longevity (combined parental attained age, Martingale residuals)	rs4702	15	219	91426560	0.0108029	G	9.91783e-11	FURIN	rs17514846	91416550	0.0139	C	7e-10	FURIN	intron variant	29227965	Pilling LC	2017-12-01	Aging (Albany NY)	www.ncbi.nlm.nih.gov/pubmed/29227965
Parental longevity (father's attained age)	rs4702	15	219	91426560	0.0108029	G	9.91783e-11	FURIN	rs17514846	91416550	NA	C	1e-07	FURIN	intron variant	29227965	Pilling LC	2017-12-01	Aging (Albany NY)	www.ncbi.nlm.nih.gov/pubmed/29227965
Pulse pressure	rs4702	15	219	91426560	0.0108029	G	9.91783e-11	FURIN	rs2071382	91428197	0.2317	T	2e-19	FES	intron variant	30578418	Giri A	2018-12-21	Nat Genet	www.ncbi.nlm.nih.gov/pubmed/30578418
Schizophrenia	rs4702	15	219	91426560	0.0108029	G	9.91783e-11	FURIN	rs4702	91426560	1.0846	G	8e-14	FES, FURIN, MAN2A2	3 prime UTR variant	25056061	Ripke S	2014-07-22	Nature	www.ncbi.nlm.nih.gov/pubmed/25056061
Schizophrenia	rs4702	15	219	91426560	0.0108029	G	9.91783e-11	FURIN	rs4702	91426560	NA	?	2e-11	NR	3 prime UTR variant	31268507	Periyasamy S	2019-07-03	JAMA Psychiatry	www.ncbi.nlm.nih.gov/pubmed/31268507
Schizophrenia	rs4702	15	219	91426560	0.0108029	G	9.91783e-11	FURIN	rs17514846	91416550	1.07066	?	3e-12	FES, FURIN, MAN2A2	intron variant	29483656	Pardinas AF	2018-02-26	Nat Genet	www.ncbi.nlm.nih.gov/pubmed/29483656
Schizophrenia	rs4702	15	219	91426560	0.0108029	G	9.91783e-11	FURIN	rs4702	91426560	1.07724	?	2e-15	NR	3 prime UTR variant	31740837	Lam M	2019-11-18	Nat Genet	www.ncbi.nlm.nih.gov/pubmed/31740837
Schizophrenia	rs4702	15	219	91426560	0.0108029	G	9.91783e-11	FURIN	rs17514846	91416550	1.076	C	6e-11	FURIN	intron variant	30285260	Ikeda M	2018-10-03	Schizophr Bull	www.ncbi.nlm.nih.gov/pubmed/30285260
Schizophrenia	rs4702	15	219	91426560	0.0108029	G	9.91783e-11	FURIN	rs11539637	91428290	1.063	T	4e-09	FES	synonymous variant	30285260	Ikeda M	2018-10-03	Schizophr Bull	www.ncbi.nlm.nih.gov/pubmed/30285260
Schizophrenia	rs4702	15	219	91426560	0.0108029	G	9.91783e-11	FURIN	rs4702	91426560	1.07527	G	3e-12	NR	3 prime UTR variant	26198764	Goes FS	2015-07-21	Am J Med Genet B Neuropsychiatr Genet	www.ncbi.nlm.nih.gov/pubmed/26198764
Schizophrenia (MTAG)	rs4702	15	219	91426560	0.0108029	G	9.91783e-11	FURIN	rs4702	91426560	0.0823331	A	6e-13	NR	3 prime UTR variant	33479212	Yao X	2021-01-21	Transl Psychiatry	www.ncbi.nlm.nih.gov/pubmed/33479212
Schizophrenia (MTAG)	rs4702	15	219	91426560	0.0108029	G	9.91783e-11	FURIN	rs4702	91426560	NA	?	5e-12	NR	3 prime UTR variant	32606422	Wu Y	2020-06-30	Transl Psychiatry	www.ncbi.nlm.nih.gov/pubmed/32606422
Schizophrenia (MTAG)	rs4702	15	219	91426560	0.0108029	G	9.91783e-11	FURIN	rs4702	91426560	NA	?	8e-14	NR	3 prime UTR variant	32606422	Wu Y	2020-06-30	Transl Psychiatry	www.ncbi.nlm.nih.gov/pubmed/32606422
Systolic blood pressure	rs4702	15	219	91426560	0.0108029	G	9.91783e-11	FURIN	rs17514846	91416550	0.5307	A	5e-09	NR	intron variant	30487518	Takeuchi F	2018-11-28	Nat Commun	www.ncbi.nlm.nih.gov/pubmed/30487518
Systolic blood pressure	rs4702	15	219	91426560	0.0108029	G	9.91783e-11	FURIN	rs17514846	91416550	0.02987	?	3e-08	FURIN	intron variant	29403010	Kanai M	2018-02-05	Nat Genet	www.ncbi.nlm.nih.gov/pubmed/29403010
Systolic blood pressure	rs4702	15	219	91426560	0.0108029	G	9.91783e-11	FURIN	rs2071382	91428197	0.4092	T	2e-32	FES	intron variant	30578418	Giri A	2018-12-21	Nat Genet	www.ncbi.nlm.nih.gov/pubmed/30578418
White blood cell count	rs4702	15	219	91426560	0.0108029	G	9.91783e-11	FURIN	rs1894401	91429042	NA	A	3e-16	NR	intron variant	32888493	Chen MH	2020-09-01	Cell	www.ncbi.nlm.nih.gov/pubmed/32888493
Asthma	rs2521501	15	219	91437388	0.0101739	A	8.21987e-09	FES	rs8029440	91409514	NA	G	3e-08	FURIN	intergenic variant	32296059	Han Y	2020-04-15	Nat Commun	www.ncbi.nlm.nih.gov/pubmed/32296059
Autism spectrum disorder or schizophrenia	rs2521501	15	219	91437388	0.0101739	A	8.21987e-09	FES	rs8032315	91418297	1.06383	?	2e-08	FES, FURIN	intron variant	28540026	Anney RJL	2017-05-22	Mol Autism	www.ncbi.nlm.nih.gov/pubmed/28540026
Birth weight	rs2521501	15	219	91437388	0.0101739	A	8.21987e-09	FES	rs4932373	91429287	0.020084	A	3e-13	FES, FURIN	intron variant	31043758	Warrington NM	2019-05-01	Nat Genet	www.ncbi.nlm.nih.gov/pubmed/31043758
Birth weight	rs2521501	15	219	91437388	0.0101739	A	8.21987e-09	FES	rs12906125	91427612	0.0226	G	1e-08	FES	intron variant	27680694	Horikoshi M	2016-10-13	Nature	www.ncbi.nlm.nih.gov/pubmed/27680694
Blood pressure	rs2521501	15	219	91437388	0.0101739	A	8.21987e-09	FES	rs2521501	91437388	0.344	T	3e-08	FES	intron variant	21909110	Wain LV	2011-09-11	Nat Genet	www.ncbi.nlm.nih.gov/pubmed/21909110
Caffeine consumption from coffee	rs2521501	15	219	91437388	0.0101739	A	8.21987e-09	FES	rs2521501	91437388	0.014916	A	2e-09	FES, MAN2A2	intron variant	33287642	Said MA	2020-12-08	J Am Heart Assoc	www.ncbi.nlm.nih.gov/pubmed/33287642
Cardiovascular disease	rs2521501	15	219	91437388	0.0101739	A	8.21987e-09	FES	rs1894400	91428955	NA	?	1e-30	NA	intron variant	30595370	Kichaev G	2018-12-27	Am J Hum Genet	www.ncbi.nlm.nih.gov/pubmed/30595370
Coffee consumption	rs2521501	15	219	91437388	0.0101739	A	8.21987e-09	FES	rs2521501	91437388	0.0087	A	4e-08	FES	intron variant	31046077	Zhong VW	2019-05-02	Hum Mol Genet	www.ncbi.nlm.nih.gov/pubmed/31046077
Coronary artery disease	rs2521501	15	219	91437388	0.0101739	A	8.21987e-09	FES	rs4932373	91429287	NA	C	2e-17	FES	intron variant	30104761	Zhou W	2018-08-13	Nat Genet	www.ncbi.nlm.nih.gov/pubmed/30104761
Coronary artery disease	rs2521501	15	219	91437388	0.0101739	A	8.21987e-09	FES	rs4932373	91429287	0.073	A	2e-25	FES, FURIN	intron variant	29212778	van der Harst P	2017-12-06	Circ Res	www.ncbi.nlm.nih.gov/pubmed/29212778
Coronary artery disease	rs2521501	15	219	91437388	0.0101739	A	8.21987e-09	FES	rs4932371	91404788	1.06	C	2e-11	BLM, FURIN	intergenic variant	32469254	Matsunaga H	2020-05-29	Circ Genom Precis Med	www.ncbi.nlm.nih.gov/pubmed/32469254
Diastolic blood pressure	rs2521501	15	219	91437388	0.0101739	A	8.21987e-09	FES	rs2521501	91437388	0.385	T	1e-13	FURIN, FES	intron variant	28739976	Wain LV	2017-07-24	Hypertension	www.ncbi.nlm.nih.gov/pubmed/28739976
Diastolic blood pressure	rs2521501	15	219	91437388	0.0101739	A	8.21987e-09	FES	rs4932371	91404788	0.209	T	8e-06	NR	intergenic variant	27841878	Hoffmann TJ	2016-11-14	Nat Genet	www.ncbi.nlm.nih.gov/pubmed/27841878
Diastolic blood pressure	rs2521501	15	219	91437388	0.0101739	A	8.21987e-09	FES	rs4932371	91404788	0.188	T	8e-06	NR	intergenic variant	27841878	Hoffmann TJ	2016-11-14	Nat Genet	www.ncbi.nlm.nih.gov/pubmed/27841878
Diastolic blood pressure	rs2521501	15	219	91437388	0.0101739	A	8.21987e-09	FES	rs4932371	91404788	0.225	T	1e-17	NR	intergenic variant	27841878	Hoffmann TJ	2016-11-14	Nat Genet	www.ncbi.nlm.nih.gov/pubmed/27841878
Diastolic blood pressure	rs2521501	15	219	91437388	0.0101739	A	8.21987e-09	FES	rs2521501	91437388	0.272	A	2e-22	FES	intron variant	27841878	Hoffmann TJ	2016-11-14	Nat Genet	www.ncbi.nlm.nih.gov/pubmed/27841878
Diastolic blood pressure	rs2521501	15	219	91437388	0.0101739	A	8.21987e-09	FES	rs2521501	91437388	0.358	A	2e-17	FURIN, FES	intron variant	27618452	Ehret GB	2016-09-12	Nat Genet	www.ncbi.nlm.nih.gov/pubmed/27618452
Diastolic blood pressure	rs2521501	15	219	91437388	0.0101739	A	8.21987e-09	FES	rs2521501	91437388	0.359	T	2e-15	FURIN, FES	intron variant	21909115	Ehret GB	2011-09-11	Nature	www.ncbi.nlm.nih.gov/pubmed/21909115
Diastolic blood pressure (cigarette smoking interaction)	rs2521501	15	219	91437388	0.0101739	A	8.21987e-09	FES	rs2521501	91437388	NA	?	3e-40	FURIN, FES	intron variant	29455858	Sung YJ	2018-02-15	Am J Hum Genet	www.ncbi.nlm.nih.gov/pubmed/29455858
Diastolic blood pressure x alcohol consumption (light vs heavy) interaction (2df test)	rs2521501	15	219	91437388	0.0101739	A	8.21987e-09	FES	rs1894400	91428955	NA	T	2e-19	FES	intron variant	29912962	Feitosa MF	2018-06-18	PLoS One	www.ncbi.nlm.nih.gov/pubmed/29912962
Diastolic blood pressure x alcohol consumption (light vs heavy) interaction (2df test)	rs2521501	15	219	91437388	0.0101739	A	8.21987e-09	FES	rs8029440	91409514	NA	A	1e-17	FURIN	intergenic variant	29912962	Feitosa MF	2018-06-18	PLoS One	www.ncbi.nlm.nih.gov/pubmed/29912962
Diastolic blood pressure x alcohol consumption interaction (2df test)	rs2521501	15	219	91437388	0.0101739	A	8.21987e-09	FES	rs1573643	91420973	NA	T	6e-37	FURIN	intron variant	29912962	Feitosa MF	2018-06-18	PLoS One	www.ncbi.nlm.nih.gov/pubmed/29912962
Diastolic blood pressure x alcohol consumption interaction (2df test)	rs2521501	15	219	91437388	0.0101739	A	8.21987e-09	FES	rs2521501	91437388	NA	A	3e-31	FES	intron variant	29912962	Feitosa MF	2018-06-18	PLoS One	www.ncbi.nlm.nih.gov/pubmed/29912962
Hair color	rs2521501	15	219	91437388	0.0101739	A	8.21987e-09	FES	rs4932373	91429287	NA	?	9e-10	NA	intron variant	30595370	Kichaev G	2018-12-27	Am J Hum Genet	www.ncbi.nlm.nih.gov/pubmed/30595370
Hypertension	rs2521501	15	219	91437388	0.0101739	A	8.21987e-09	FES	rs7497304	91429176	0.0572501	?	2e-18	FES	intron variant	31879980	German CA	2019-12-26	Genet Epidemiol	www.ncbi.nlm.nih.gov/pubmed/31879980
Hypertension	rs2521501	15	219	91437388	0.0101739	A	8.21987e-09	FES	rs2521501	91437388	0.059	T	7e-07	FURIN, FES	intron variant	21909115	Ehret GB	2011-09-11	Nature	www.ncbi.nlm.nih.gov/pubmed/21909115
Ischemic stroke	rs2521501	15	219	91437388	0.0101739	A	8.21987e-09	FES	rs4932370	91404705	NA	?	3e-08	FURIN, FES	intergenic variant	29531354	Malik R	2018-03-12	Nat Genet	www.ncbi.nlm.nih.gov/pubmed/29531354
Ischemic stroke	rs2521501	15	219	91437388	0.0101739	A	8.21987e-09	FES	rs4932370	91404705	NA	?	6e-07	RN7SL363P, FURIN	intergenic variant	29531354	Malik R	2018-03-12	Nat Genet	www.ncbi.nlm.nih.gov/pubmed/29531354
Mean arterial pressure x alcohol consumption (light vs heavy) interaction (2df test)	rs2521501	15	219	91437388	0.0101739	A	8.21987e-09	FES	rs1894400	91428955	NA	T	6e-23	FES	intron variant	29912962	Feitosa MF	2018-06-18	PLoS One	www.ncbi.nlm.nih.gov/pubmed/29912962
Mean arterial pressure x alcohol consumption interaction (2df test)	rs2521501	15	219	91437388	0.0101739	A	8.21987e-09	FES	rs1573643	91420973	NA	T	1e-24	FURIN	intron variant	29912962	Feitosa MF	2018-06-18	PLoS One	www.ncbi.nlm.nih.gov/pubmed/29912962
Mean arterial pressure x alcohol consumption interaction (2df test)	rs2521501	15	219	91437388	0.0101739	A	8.21987e-09	FES	rs35346340	91427872	NA	C	5e-19	FES	splice region variant	29912962	Feitosa MF	2018-06-18	PLoS One	www.ncbi.nlm.nih.gov/pubmed/29912962
Mean arterial pressure x alcohol consumption interaction (2df test)	rs2521501	15	219	91437388	0.0101739	A	8.21987e-09	FES	rs2521501	91437388	NA	A	7e-19	FES	intron variant	29912962	Feitosa MF	2018-06-18	PLoS One	www.ncbi.nlm.nih.gov/pubmed/29912962
Medication use (agents acting on the renin-angiotensin system)	rs2521501	15	219	91437388	0.0101739	A	8.21987e-09	FES	rs1894400	91428955	0.0766635	T	8e-33	FES	intron variant	31015401	Wu Y	2019-04-23	Nat Commun	www.ncbi.nlm.nih.gov/pubmed/31015401
Medication use (calcium channel blockers)	rs2521501	15	219	91437388	0.0101739	A	8.21987e-09	FES	rs1894400	91428955	0.0759412	T	8e-19	FES	intron variant	31015401	Wu Y	2019-04-23	Nat Commun	www.ncbi.nlm.nih.gov/pubmed/31015401
Myocardial infarction	rs2521501	15	219	91437388	0.0101739	A	8.21987e-09	FES	rs2521501	91437388	1.07	T	2e-07	FURIN, FES	intron variant	26343387	Nikpay M	2015-09-07	Nat Genet	www.ncbi.nlm.nih.gov/pubmed/26343387
Myocardial infarction	rs2521501	15	219	91437388	0.0101739	A	8.21987e-09	FES	rs12906125	91427612	1.08	A	7e-19	FES	intron variant	33532862	Hartiala JA	2021-02-03	Eur Heart J	www.ncbi.nlm.nih.gov/pubmed/33532862
Myocardial infarction	rs2521501	15	219	91437388	0.0101739	A	8.21987e-09	FES	rs764429222	91428521	1.09	C	2e-14	FES	frameshift variant	33532862	Hartiala JA	2021-02-03	Eur Heart J	www.ncbi.nlm.nih.gov/pubmed/33532862
Pulse pressure	rs2521501	15	219	91437388	0.0101739	A	8.21987e-09	FES	rs4932371	91404788	0.214	T	2e-13	NR	intergenic variant	27841878	Hoffmann TJ	2016-11-14	Nat Genet	www.ncbi.nlm.nih.gov/pubmed/27841878
Pulse pressure	rs2521501	15	219	91437388	0.0101739	A	8.21987e-09	FES	rs2521501	91437388	0.235	A	7e-14	FES	intron variant	27841878	Hoffmann TJ	2016-11-14	Nat Genet	www.ncbi.nlm.nih.gov/pubmed/27841878
Pulse pressure x alcohol consumption interaction (2df test)	rs2521501	15	219	91437388	0.0101739	A	8.21987e-09	FES	rs1894400	91428955	NA	T	4e-19	FES	intron variant	29912962	Feitosa MF	2018-06-18	PLoS One	www.ncbi.nlm.nih.gov/pubmed/29912962
Risk-taking tendency (4-domain principal component model)	rs2521501	15	219	91437388	0.0101739	A	8.21987e-09	FES	rs8032315	91418297	0.0160354	A	6e-09	FURIN	intron variant	30643258	Karlsson Linner R	2019-01-14	Nat Genet	www.ncbi.nlm.nih.gov/pubmed/30643258
Stroke	rs2521501	15	219	91437388	0.0101739	A	8.21987e-09	FES	rs4932370	91404705	NA	?	3e-07	FURIN, FES	intergenic variant	29531354	Malik R	2018-03-12	Nat Genet	www.ncbi.nlm.nih.gov/pubmed/29531354
Systolic blood pressure	rs2521501	15	219	91437388	0.0101739	A	8.21987e-09	FES	rs2521501	91437388	0.607	T	1e-12	FURIN, FES	intron variant	28739976	Wain LV	2017-07-24	Hypertension	www.ncbi.nlm.nih.gov/pubmed/28739976
Systolic blood pressure	rs2521501	15	219	91437388	0.0101739	A	8.21987e-09	FES	rs2521501	91437388	NA	?	1e-59	NA	intron variant	30595370	Kichaev G	2018-12-27	Am J Hum Genet	www.ncbi.nlm.nih.gov/pubmed/30595370
Systolic blood pressure	rs2521501	15	219	91437388	0.0101739	A	8.21987e-09	FES	rs2521501	91437388	0.689	A	6e-08	FURIN, FES	intron variant	26390057	Kato N	2015-09-21	Nat Genet	www.ncbi.nlm.nih.gov/pubmed/26390057
Systolic blood pressure	rs2521501	15	219	91437388	0.0101739	A	8.21987e-09	FES	rs4932371	91404788	0.438	T	1e-23	NR	intergenic variant	27841878	Hoffmann TJ	2016-11-14	Nat Genet	www.ncbi.nlm.nih.gov/pubmed/27841878
Systolic blood pressure	rs2521501	15	219	91437388	0.0101739	A	8.21987e-09	FES	rs4932371	91404788	0.391	T	6e-08	NR	intergenic variant	27841878	Hoffmann TJ	2016-11-14	Nat Genet	www.ncbi.nlm.nih.gov/pubmed/27841878
Systolic blood pressure	rs2521501	15	219	91437388	0.0101739	A	8.21987e-09	FES	rs4932371	91404788	0.368	T	1e-08	NR	intergenic variant	27841878	Hoffmann TJ	2016-11-14	Nat Genet	www.ncbi.nlm.nih.gov/pubmed/27841878
Systolic blood pressure	rs2521501	15	219	91437388	0.0101739	A	8.21987e-09	FES	rs2521501	91437388	0.497	A	2e-26	FES	intron variant	27841878	Hoffmann TJ	2016-11-14	Nat Genet	www.ncbi.nlm.nih.gov/pubmed/27841878
Systolic blood pressure	rs2521501	15	219	91437388	0.0101739	A	8.21987e-09	FES	rs2521501	91437388	0.33	A	4e-06	FES	intron variant	27841878	Hoffmann TJ	2016-11-14	Nat Genet	www.ncbi.nlm.nih.gov/pubmed/27841878
Systolic blood pressure	rs2521501	15	219	91437388	0.0101739	A	8.21987e-09	FES	rs2521501	91437388	0.639	A	3e-20	FURIN, FES	intron variant	27618452	Ehret GB	2016-09-12	Nat Genet	www.ncbi.nlm.nih.gov/pubmed/27618452
Systolic blood pressure	rs2521501	15	219	91437388	0.0101739	A	8.21987e-09	FES	rs2521501	91437388	0.65	T	5e-19	FURIN, FES	intron variant	21909115	Ehret GB	2011-09-11	Nature	www.ncbi.nlm.nih.gov/pubmed/21909115
Systolic blood pressure (cigarette smoking interaction)	rs2521501	15	219	91437388	0.0101739	A	8.21987e-09	FES	rs2521501	91437388	NA	?	6e-45	FURIN, FES	intron variant	29455858	Sung YJ	2018-02-15	Am J Hum Genet	www.ncbi.nlm.nih.gov/pubmed/29455858
Systolic blood pressure x alcohol consumption (light vs heavy) interaction (2df test)	rs2521501	15	219	91437388	0.0101739	A	8.21987e-09	FES	rs1573643	91420973	NA	T	5e-22	FURIN	intron variant	29912962	Feitosa MF	2018-06-18	PLoS One	www.ncbi.nlm.nih.gov/pubmed/29912962
Systolic blood pressure x alcohol consumption interaction (2df test)	rs2521501	15	219	91437388	0.0101739	A	8.21987e-09	FES	rs2071410	91420940	NA	C	1e-40	FURIN	intron variant	29912962	Feitosa MF	2018-06-18	PLoS One	www.ncbi.nlm.nih.gov/pubmed/29912962
Systolic blood pressure x alcohol consumption interaction (2df test)	rs2521501	15	219	91437388	0.0101739	A	8.21987e-09	FES	rs7497304	91429176	NA	T	8e-41	FES	intron variant	29912962	Feitosa MF	2018-06-18	PLoS One	www.ncbi.nlm.nih.gov/pubmed/29912962
Trauma exposure	rs2521501	15	219	91437388	0.0101739	A	8.21987e-09	FES	rs6227	91425232	1.08108	C	2e-08	NR	3 prime UTR variant	31969693	Coleman JRI	2020-01-23	Mol Psychiatry	www.ncbi.nlm.nih.gov/pubmed/31969693
Adventurousness	rs72762188	15	220	96009883	0.0129116	A	4.19332e-09	LINC00924:RP11-398J10.2	rs72762188	96009883	0.0138046	A	1e-08	NR2F2	intron variant	30643258	Karlsson Linner R	2019-01-14	Nat Genet	www.ncbi.nlm.nih.gov/pubmed/30643258
Alcohol consumption (drinks per week)	rs10163350	16	221	7349994	-0.0106712	T	3.60485e-08	RBFOX1	rs7206303	7348161	0.0147605	A	2e-08	TMEM114	intron variant	30643258	Karlsson Linner R	2019-01-14	Nat Genet	www.ncbi.nlm.nih.gov/pubmed/30643258
Adventurousness	rs4479249	16	221	7360132	0.0149504	T	1.83266e-11	RBFOX1	rs6500948	7371458	0.01437	A	1e-08	TMEM114	intron variant	30643258	Karlsson Linner R	2019-01-14	Nat Genet	www.ncbi.nlm.nih.gov/pubmed/30643258
Diabetic retinopathy	rs4479249	16	221	7360132	0.0149504	T	1.83266e-11	RBFOX1	rs4787008	7415552	1.47	G	6e-07	LOC100131413, LOC100131080, A2BP1	intron variant	21441570	Grassi MA	2011-03-26	Hum Mol Genet	www.ncbi.nlm.nih.gov/pubmed/21441570
General risk tolerance (MTAG)	rs4479249	16	221	7360132	0.0149504	T	1.83266e-11	RBFOX1	rs4479249	7360132	0.0107	T	5e-12	RBFOX1	intron variant	30643258	Karlsson Linner R	2019-01-14	Nat Genet	www.ncbi.nlm.nih.gov/pubmed/30643258
Educational attainment (years of education)	rs1448248	16	222	10215701	-0.0167188	T	1.89443e-09	GRIN2A	rs12926704	10241454	NA	?	1e-08	NA	intron variant	30595370	Kichaev G	2018-12-27	Am J Hum Genet	www.ncbi.nlm.nih.gov/pubmed/30595370
Thiazide-induced adverse metabolic effects in hypertensive patients	rs1448248	16	222	10215701	-0.0167188	T	1.89443e-09	GRIN2A	rs7203315	10188060	15.83	T	4e-06	GRIN2A	intron variant	23400010	Del-Aguila JL	2013-02-12	Pharmacogenomics J	www.ncbi.nlm.nih.gov/pubmed/23400010
Refractive error	rs55905124	16	222	10215934	-0.0106208	G	1.938e-09	GRIN2A	rs1868289	10215813	NA	?	1e-17	GRIN2A	intron variant	32231278	Hysi PG	2020-03-30	Nat Genet	www.ncbi.nlm.nih.gov/pubmed/32231278
General risk tolerance (MTAG)	rs61364437	16	222	10219285	0.0123655	A	2.78523e-09	GRIN2A	rs4782271	10219417	0.01	A	2e-10	GRIN2A	intron variant	30643258	Karlsson Linner R	2019-01-14	Nat Genet	www.ncbi.nlm.nih.gov/pubmed/30643258
Total PHF-tau (SNP x SNP interaction)	rs61364437	16	222	10219285	0.0123655	A	2.78523e-09	GRIN2A	rs12668317 x rs4782271	10219417	NA	?	2e-10	NR x NR	intron variant x intron variant	32450446	Wang H	2020-04-29	Neurobiol Aging	www.ncbi.nlm.nih.gov/pubmed/32450446
Educational attainment (MTAG)	rs16957102	16	222	10285629	0.0172282	T	4.1639e-11	GRIN2A	rs35016816	10266115	0.017	T	6e-15	Intergenic	intron variant	30038396	Lee JJ	2018-07-23	Nat Genet	www.ncbi.nlm.nih.gov/pubmed/30038396
Educational attainment (years of education)	rs16957102	16	222	10285629	0.0172282	T	4.1639e-11	GRIN2A	rs35016816	10266115	0.0176	T	4e-14	NA	intron variant	30038396	Lee JJ	2018-07-23	Nat Genet	www.ncbi.nlm.nih.gov/pubmed/30038396
Highest math class taken (MTAG)	rs16957102	16	222	10285629	0.0172282	T	4.1639e-11	GRIN2A	rs8046217	10288862	0.0181	A	1e-11	Intergenic	intergenic variant	30038396	Lee JJ	2018-07-23	Nat Genet	www.ncbi.nlm.nih.gov/pubmed/30038396
Externalizing behaviour (multivariate analysis)	rs497523	16	224	28577931	-0.0101492	T	1.49274e-09	CCDC101	rs3743963	28604686	0.01	A	2e-12	SULT1A2	intron variant	34446935	Karlsson Linner R	2021-08-26	Nat Neurosci	www.ncbi.nlm.nih.gov/pubmed/34446935
General cognitive ability	rs497523	16	224	28577931	-0.0101492	T	1.49274e-09	CCDC101	rs497523	28577931	5.493	T	4e-08	CCDC101	intron variant	29844566	Davies G	2018-05-29	Nat Commun	www.ncbi.nlm.nih.gov/pubmed/29844566
Household income (MTAG)	rs497523	16	224	28577931	-0.0101492	T	1.49274e-09	CCDC101	rs151226	28549823	0.0115137	C	1e-08	NUPR1	intron variant	31844048	Hill WD	2019-12-16	Nat Commun	www.ncbi.nlm.nih.gov/pubmed/31844048
Intelligence	rs497523	16	224	28577931	-0.0101492	T	1.49274e-09	CCDC101	rs193628	28582142	7.65	T	2e-14	NR	intron variant	29942086	Savage JE	2018-06-25	Nat Genet	www.ncbi.nlm.nih.gov/pubmed/29942086
Intelligence (MTAG)	rs497523	16	224	28577931	-0.0101492	T	1.49274e-09	CCDC101	rs480400	28574615	0.0227147	A	8e-15	CCDC101	intron variant	29326435	Hill WD	2018-01-11	Mol Psychiatry	www.ncbi.nlm.nih.gov/pubmed/29326435
Refractive error	rs497523	16	224	28577931	-0.0101492	T	1.49274e-09	CCDC101	rs497523	28577931	NA	?	3e-09	GSG1L, XPO6, NUPR1, NPIPL1, CCDC101	intron variant	32231278	Hysi PG	2020-03-30	Nat Genet	www.ncbi.nlm.nih.gov/pubmed/32231278
Spherical equivalent	rs497523	16	224	28577931	-0.0101492	T	1.49274e-09	CCDC101	rs2607006	28576017	0.07	T	1e-08	NR	intron variant	32352494	Han X	2020-04-30	JAMA Ophthalmol	www.ncbi.nlm.nih.gov/pubmed/32352494
Urinary metabolite levels in chronic kidney disease	rs497523	16	224	28577931	-0.0101492	T	1.49274e-09	CCDC101	rs151232	28580333	0.364	T	3e-31	CCDC101	intron variant	31959995	Schlosser P	2020-01-20	Nat Genet	www.ncbi.nlm.nih.gov/pubmed/31959995
Adventurousness	rs28888764	16	224	28829228	0.0121839	A	8.83138e-13	RP11-1348G14.4	rs2071342	28915433	0.0117582	A	6e-09	RABEP2	intron variant	30643258	Karlsson Linner R	2019-01-14	Nat Genet	www.ncbi.nlm.nih.gov/pubmed/30643258
Electrocardiogram morphology (amplitude at temporal datapoints)	rs28888764	16	224	28829228	0.0121839	A	8.83138e-13	RP11-1348G14.4	rs12448482	28838073	0.0445287	A	4e-14	ATXN2L	intron variant	32916098	Verweij N	2020-09-02	Cell Syst	www.ncbi.nlm.nih.gov/pubmed/32916098
Electrocardiogram morphology (amplitude at temporal datapoints)	rs28888764	16	224	28829228	0.0121839	A	8.83138e-13	RP11-1348G14.4	rs12448482	28838073	0.046042	A	2e-15	ATXN2L	intron variant	32916098	Verweij N	2020-09-02	Cell Syst	www.ncbi.nlm.nih.gov/pubmed/32916098
Electrocardiogram morphology (amplitude at temporal datapoints)	rs28888764	16	224	28829228	0.0121839	A	8.83138e-13	RP11-1348G14.4	rs12448482	28838073	0.0337479	A	2e-08	ATXN2L	intron variant	32916098	Verweij N	2020-09-02	Cell Syst	www.ncbi.nlm.nih.gov/pubmed/32916098
Electrocardiogram morphology (amplitude at temporal datapoints)	rs28888764	16	224	28829228	0.0121839	A	8.83138e-13	RP11-1348G14.4	rs12448482	28838073	0.0323456	A	3e-08	ATXN2L	intron variant	32916098	Verweij N	2020-09-02	Cell Syst	www.ncbi.nlm.nih.gov/pubmed/32916098
Electrocardiogram morphology (amplitude at temporal datapoints)	rs28888764	16	224	28829228	0.0121839	A	8.83138e-13	RP11-1348G14.4	rs12448482	28838073	0.0440658	A	3e-14	ATXN2L	intron variant	32916098	Verweij N	2020-09-02	Cell Syst	www.ncbi.nlm.nih.gov/pubmed/32916098
Electrocardiogram morphology (amplitude at temporal datapoints)	rs28888764	16	224	28829228	0.0121839	A	8.83138e-13	RP11-1348G14.4	rs12448482	28838073	0.0448135	A	2e-14	ATXN2L	intron variant	32916098	Verweij N	2020-09-02	Cell Syst	www.ncbi.nlm.nih.gov/pubmed/32916098
Electrocardiogram morphology (amplitude at temporal datapoints)	rs28888764	16	224	28829228	0.0121839	A	8.83138e-13	RP11-1348G14.4	rs12448482	28838073	0.0447017	A	3e-14	ATXN2L	intron variant	32916098	Verweij N	2020-09-02	Cell Syst	www.ncbi.nlm.nih.gov/pubmed/32916098
Electrocardiogram morphology (amplitude at temporal datapoints)	rs28888764	16	224	28829228	0.0121839	A	8.83138e-13	RP11-1348G14.4	rs12448482	28838073	0.045984	A	3e-15	ATXN2L	intron variant	32916098	Verweij N	2020-09-02	Cell Syst	www.ncbi.nlm.nih.gov/pubmed/32916098
Electrocardiogram morphology (amplitude at temporal datapoints)	rs28888764	16	224	28829228	0.0121839	A	8.83138e-13	RP11-1348G14.4	rs12448482	28838073	0.0455425	A	5e-15	ATXN2L	intron variant	32916098	Verweij N	2020-09-02	Cell Syst	www.ncbi.nlm.nih.gov/pubmed/32916098
Electrocardiogram morphology (amplitude at temporal datapoints)	rs28888764	16	224	28829228	0.0121839	A	8.83138e-13	RP11-1348G14.4	rs12448482	28838073	0.0459589	A	4e-15	ATXN2L	intron variant	32916098	Verweij N	2020-09-02	Cell Syst	www.ncbi.nlm.nih.gov/pubmed/32916098
Electrocardiogram morphology (amplitude at temporal datapoints)	rs28888764	16	224	28829228	0.0121839	A	8.83138e-13	RP11-1348G14.4	rs12448482	28838073	0.0461772	A	3e-15	ATXN2L	intron variant	32916098	Verweij N	2020-09-02	Cell Syst	www.ncbi.nlm.nih.gov/pubmed/32916098
Electrocardiogram morphology (amplitude at temporal datapoints)	rs28888764	16	224	28829228	0.0121839	A	8.83138e-13	RP11-1348G14.4	rs12448482	28838073	0.0464427	A	5e-15	ATXN2L	intron variant	32916098	Verweij N	2020-09-02	Cell Syst	www.ncbi.nlm.nih.gov/pubmed/32916098
Electrocardiogram morphology (amplitude at temporal datapoints)	rs28888764	16	224	28829228	0.0121839	A	8.83138e-13	RP11-1348G14.4	rs12448482	28838073	0.0453555	A	1e-14	ATXN2L	intron variant	32916098	Verweij N	2020-09-02	Cell Syst	www.ncbi.nlm.nih.gov/pubmed/32916098
Electrocardiogram morphology (amplitude at temporal datapoints)	rs28888764	16	224	28829228	0.0121839	A	8.83138e-13	RP11-1348G14.4	rs12448482	28838073	0.0439449	A	7e-14	ATXN2L	intron variant	32916098	Verweij N	2020-09-02	Cell Syst	www.ncbi.nlm.nih.gov/pubmed/32916098
Electrocardiogram morphology (amplitude at temporal datapoints)	rs28888764	16	224	28829228	0.0121839	A	8.83138e-13	RP11-1348G14.4	rs12448482	28838073	0.0439534	A	7e-14	ATXN2L	intron variant	32916098	Verweij N	2020-09-02	Cell Syst	www.ncbi.nlm.nih.gov/pubmed/32916098
Electrocardiogram morphology (amplitude at temporal datapoints)	rs28888764	16	224	28829228	0.0121839	A	8.83138e-13	RP11-1348G14.4	rs12448482	28838073	0.0390122	A	3e-11	ATXN2L	intron variant	32916098	Verweij N	2020-09-02	Cell Syst	www.ncbi.nlm.nih.gov/pubmed/32916098
Electrocardiogram morphology (amplitude at temporal datapoints)	rs28888764	16	224	28829228	0.0121839	A	8.83138e-13	RP11-1348G14.4	rs12448482	28838073	0.0428061	A	3e-13	ATXN2L	intron variant	32916098	Verweij N	2020-09-02	Cell Syst	www.ncbi.nlm.nih.gov/pubmed/32916098
Electrocardiogram morphology (amplitude at temporal datapoints)	rs28888764	16	224	28829228	0.0121839	A	8.83138e-13	RP11-1348G14.4	rs12448482	28838073	0.0413714	A	5e-12	ATXN2L	intron variant	32916098	Verweij N	2020-09-02	Cell Syst	www.ncbi.nlm.nih.gov/pubmed/32916098
Electrocardiogram morphology (amplitude at temporal datapoints)	rs28888764	16	224	28829228	0.0121839	A	8.83138e-13	RP11-1348G14.4	rs12448482	28838073	0.041954	A	9e-13	ATXN2L	intron variant	32916098	Verweij N	2020-09-02	Cell Syst	www.ncbi.nlm.nih.gov/pubmed/32916098
Electrocardiogram morphology (amplitude at temporal datapoints)	rs28888764	16	224	28829228	0.0121839	A	8.83138e-13	RP11-1348G14.4	rs12448482	28838073	0.0391148	A	4e-11	ATXN2L	intron variant	32916098	Verweij N	2020-09-02	Cell Syst	www.ncbi.nlm.nih.gov/pubmed/32916098
Electrocardiogram morphology (amplitude at temporal datapoints)	rs28888764	16	224	28829228	0.0121839	A	8.83138e-13	RP11-1348G14.4	rs12448482	28838073	0.0385258	A	4e-11	ATXN2L	intron variant	32916098	Verweij N	2020-09-02	Cell Syst	www.ncbi.nlm.nih.gov/pubmed/32916098
Electrocardiogram morphology (amplitude at temporal datapoints)	rs28888764	16	224	28829228	0.0121839	A	8.83138e-13	RP11-1348G14.4	rs12448482	28838073	0.0394594	A	1e-11	ATXN2L	intron variant	32916098	Verweij N	2020-09-02	Cell Syst	www.ncbi.nlm.nih.gov/pubmed/32916098
Electrocardiogram morphology (amplitude at temporal datapoints)	rs28888764	16	224	28829228	0.0121839	A	8.83138e-13	RP11-1348G14.4	rs12448482	28838073	0.0406047	A	3e-12	ATXN2L	intron variant	32916098	Verweij N	2020-09-02	Cell Syst	www.ncbi.nlm.nih.gov/pubmed/32916098
Electrocardiogram morphology (amplitude at temporal datapoints)	rs28888764	16	224	28829228	0.0121839	A	8.83138e-13	RP11-1348G14.4	rs12448482	28838073	0.0384449	A	3e-11	ATXN2L	intron variant	32916098	Verweij N	2020-09-02	Cell Syst	www.ncbi.nlm.nih.gov/pubmed/32916098
Electrocardiogram morphology (amplitude at temporal datapoints)	rs28888764	16	224	28829228	0.0121839	A	8.83138e-13	RP11-1348G14.4	rs12448482	28838073	0.0371245	A	1e-10	ATXN2L	intron variant	32916098	Verweij N	2020-09-02	Cell Syst	www.ncbi.nlm.nih.gov/pubmed/32916098
Electrocardiogram morphology (amplitude at temporal datapoints)	rs28888764	16	224	28829228	0.0121839	A	8.83138e-13	RP11-1348G14.4	rs12448482	28838073	0.0386119	A	4e-11	ATXN2L	intron variant	32916098	Verweij N	2020-09-02	Cell Syst	www.ncbi.nlm.nih.gov/pubmed/32916098
Electrocardiogram morphology (amplitude at temporal datapoints)	rs28888764	16	224	28829228	0.0121839	A	8.83138e-13	RP11-1348G14.4	rs12448482	28838073	0.0390473	A	3e-11	ATXN2L	intron variant	32916098	Verweij N	2020-09-02	Cell Syst	www.ncbi.nlm.nih.gov/pubmed/32916098
Electrocardiogram morphology (amplitude at temporal datapoints)	rs28888764	16	224	28829228	0.0121839	A	8.83138e-13	RP11-1348G14.4	rs12448482	28838073	0.0425197	A	2e-13	ATXN2L	intron variant	32916098	Verweij N	2020-09-02	Cell Syst	www.ncbi.nlm.nih.gov/pubmed/32916098
Electrocardiogram morphology (amplitude at temporal datapoints)	rs28888764	16	224	28829228	0.0121839	A	8.83138e-13	RP11-1348G14.4	rs12448482	28838073	0.0405975	A	5e-12	ATXN2L	intron variant	32916098	Verweij N	2020-09-02	Cell Syst	www.ncbi.nlm.nih.gov/pubmed/32916098
Electrocardiogram morphology (amplitude at temporal datapoints)	rs28888764	16	224	28829228	0.0121839	A	8.83138e-13	RP11-1348G14.4	rs12448482	28838073	0.0427575	A	2e-13	ATXN2L	intron variant	32916098	Verweij N	2020-09-02	Cell Syst	www.ncbi.nlm.nih.gov/pubmed/32916098
Electrocardiogram morphology (amplitude at temporal datapoints)	rs28888764	16	224	28829228	0.0121839	A	8.83138e-13	RP11-1348G14.4	rs12448482	28838073	0.0444564	A	2e-14	ATXN2L	intron variant	32916098	Verweij N	2020-09-02	Cell Syst	www.ncbi.nlm.nih.gov/pubmed/32916098
Electrocardiogram morphology (amplitude at temporal datapoints)	rs28888764	16	224	28829228	0.0121839	A	8.83138e-13	RP11-1348G14.4	rs12448482	28838073	0.0428721	A	1e-13	ATXN2L	intron variant	32916098	Verweij N	2020-09-02	Cell Syst	www.ncbi.nlm.nih.gov/pubmed/32916098
Electrocardiogram morphology (amplitude at temporal datapoints)	rs28888764	16	224	28829228	0.0121839	A	8.83138e-13	RP11-1348G14.4	rs12448482	28838073	0.0403211	A	2e-12	ATXN2L	intron variant	32916098	Verweij N	2020-09-02	Cell Syst	www.ncbi.nlm.nih.gov/pubmed/32916098
Electrocardiogram morphology (amplitude at temporal datapoints)	rs28888764	16	224	28829228	0.0121839	A	8.83138e-13	RP11-1348G14.4	rs12448482	28838073	0.0404825	A	7e-12	ATXN2L	intron variant	32916098	Verweij N	2020-09-02	Cell Syst	www.ncbi.nlm.nih.gov/pubmed/32916098
Electrocardiogram morphology (amplitude at temporal datapoints)	rs28888764	16	224	28829228	0.0121839	A	8.83138e-13	RP11-1348G14.4	rs12448482	28838073	0.0419757	A	7e-13	ATXN2L	intron variant	32916098	Verweij N	2020-09-02	Cell Syst	www.ncbi.nlm.nih.gov/pubmed/32916098
Electrocardiogram morphology (amplitude at temporal datapoints)	rs28888764	16	224	28829228	0.0121839	A	8.83138e-13	RP11-1348G14.4	rs12448482	28838073	0.0434217	A	5e-14	ATXN2L	intron variant	32916098	Verweij N	2020-09-02	Cell Syst	www.ncbi.nlm.nih.gov/pubmed/32916098
Electrocardiogram morphology (amplitude at temporal datapoints)	rs28888764	16	224	28829228	0.0121839	A	8.83138e-13	RP11-1348G14.4	rs12448482	28838073	0.0424501	A	2e-13	ATXN2L	intron variant	32916098	Verweij N	2020-09-02	Cell Syst	www.ncbi.nlm.nih.gov/pubmed/32916098
Electrocardiogram morphology (amplitude at temporal datapoints)	rs28888764	16	224	28829228	0.0121839	A	8.83138e-13	RP11-1348G14.4	rs12448482	28838073	0.0445445	A	1e-14	ATXN2L	intron variant	32916098	Verweij N	2020-09-02	Cell Syst	www.ncbi.nlm.nih.gov/pubmed/32916098
Electrocardiogram morphology (amplitude at temporal datapoints)	rs28888764	16	224	28829228	0.0121839	A	8.83138e-13	RP11-1348G14.4	rs12448482	28838073	0.0449687	A	9e-15	ATXN2L	intron variant	32916098	Verweij N	2020-09-02	Cell Syst	www.ncbi.nlm.nih.gov/pubmed/32916098
Electrocardiogram morphology (amplitude at temporal datapoints)	rs28888764	16	224	28829228	0.0121839	A	8.83138e-13	RP11-1348G14.4	rs12448482	28838073	0.0388697	A	7e-11	ATXN2L	intron variant	32916098	Verweij N	2020-09-02	Cell Syst	www.ncbi.nlm.nih.gov/pubmed/32916098
Electrocardiogram morphology (amplitude at temporal datapoints)	rs28888764	16	224	28829228	0.0121839	A	8.83138e-13	RP11-1348G14.4	rs12448482	28838073	0.0445895	A	2e-14	ATXN2L	intron variant	32916098	Verweij N	2020-09-02	Cell Syst	www.ncbi.nlm.nih.gov/pubmed/32916098
Electrocardiogram morphology (amplitude at temporal datapoints)	rs28888764	16	224	28829228	0.0121839	A	8.83138e-13	RP11-1348G14.4	rs12448482	28838073	0.0423405	A	7e-13	ATXN2L	intron variant	32916098	Verweij N	2020-09-02	Cell Syst	www.ncbi.nlm.nih.gov/pubmed/32916098
Electrocardiogram morphology (amplitude at temporal datapoints)	rs28888764	16	224	28829228	0.0121839	A	8.83138e-13	RP11-1348G14.4	rs12448482	28838073	0.0353526	A	5e-09	ATXN2L	intron variant	32916098	Verweij N	2020-09-02	Cell Syst	www.ncbi.nlm.nih.gov/pubmed/32916098
Electrocardiogram morphology (amplitude at temporal datapoints)	rs28888764	16	224	28829228	0.0121839	A	8.83138e-13	RP11-1348G14.4	rs12448482	28838073	0.0331749	A	5e-08	ATXN2L	intron variant	32916098	Verweij N	2020-09-02	Cell Syst	www.ncbi.nlm.nih.gov/pubmed/32916098
Electrocardiogram morphology (amplitude at temporal datapoints)	rs28888764	16	224	28829228	0.0121839	A	8.83138e-13	RP11-1348G14.4	rs12448482	28838073	0.038202	A	4e-10	ATXN2L	intron variant	32916098	Verweij N	2020-09-02	Cell Syst	www.ncbi.nlm.nih.gov/pubmed/32916098
Electrocardiogram morphology (amplitude at temporal datapoints)	rs28888764	16	224	28829228	0.0121839	A	8.83138e-13	RP11-1348G14.4	rs12448482	28838073	0.0372267	A	1e-09	ATXN2L	intron variant	32916098	Verweij N	2020-09-02	Cell Syst	www.ncbi.nlm.nih.gov/pubmed/32916098
Electrocardiogram morphology (amplitude at temporal datapoints)	rs28888764	16	224	28829228	0.0121839	A	8.83138e-13	RP11-1348G14.4	rs12448482	28838073	0.0448744	A	1e-14	ATXN2L	intron variant	32916098	Verweij N	2020-09-02	Cell Syst	www.ncbi.nlm.nih.gov/pubmed/32916098
Electrocardiogram morphology (amplitude at temporal datapoints)	rs28888764	16	224	28829228	0.0121839	A	8.83138e-13	RP11-1348G14.4	rs12448482	28838073	0.044976	A	1e-14	ATXN2L	intron variant	32916098	Verweij N	2020-09-02	Cell Syst	www.ncbi.nlm.nih.gov/pubmed/32916098
Electrocardiogram morphology (amplitude at temporal datapoints)	rs28888764	16	224	28829228	0.0121839	A	8.83138e-13	RP11-1348G14.4	rs12448482	28838073	0.043164	A	1e-13	ATXN2L	intron variant	32916098	Verweij N	2020-09-02	Cell Syst	www.ncbi.nlm.nih.gov/pubmed/32916098
Electrocardiogram morphology (amplitude at temporal datapoints)	rs28888764	16	224	28829228	0.0121839	A	8.83138e-13	RP11-1348G14.4	rs12448482	28838073	0.032853	A	4e-08	ATXN2L	intron variant	32916098	Verweij N	2020-09-02	Cell Syst	www.ncbi.nlm.nih.gov/pubmed/32916098
Electrocardiogram morphology (amplitude at temporal datapoints)	rs28888764	16	224	28829228	0.0121839	A	8.83138e-13	RP11-1348G14.4	rs12448482	28838073	0.0441845	A	2e-14	ATXN2L	intron variant	32916098	Verweij N	2020-09-02	Cell Syst	www.ncbi.nlm.nih.gov/pubmed/32916098
General cognitive ability	rs28888764	16	224	28829228	0.0121839	A	8.83138e-13	RP11-1348G14.4	rs28433345	28883327	7.884	T	3e-15	SH2B1	non coding transcript exon variant	29844566	Davies G	2018-05-29	Nat Commun	www.ncbi.nlm.nih.gov/pubmed/29844566
General risk tolerance (MTAG)	rs28888764	16	224	28829228	0.0121839	A	8.83138e-13	RP11-1348G14.4	rs11150623	28881001	0.0082	T	3e-11	SH2B1	intron variant	30643258	Karlsson Linner R	2019-01-14	Nat Genet	www.ncbi.nlm.nih.gov/pubmed/30643258
Hemoglobin concentration	rs28888764	16	224	28829228	0.0121839	A	8.83138e-13	RP11-1348G14.4	rs62037423	28964716	0.012785	G	3e-11	NR	non coding transcript exon variant	32888493	Chen MH	2020-09-01	Cell	www.ncbi.nlm.nih.gov/pubmed/32888493
Hemoglobin concentration	rs28888764	16	224	28829228	0.0121839	A	8.83138e-13	RP11-1348G14.4	rs1137843	28977713	NA	C	1e-10	NR	3 prime UTR variant	32888493	Chen MH	2020-09-01	Cell	www.ncbi.nlm.nih.gov/pubmed/32888493
Intelligence	rs28888764	16	224	28829228	0.0121839	A	8.83138e-13	RP11-1348G14.4	rs28888764	28829228	8.799	A	1e-18	NR	intron variant	29942086	Savage JE	2018-06-25	Nat Genet	www.ncbi.nlm.nih.gov/pubmed/29942086
Intelligence (MTAG)	rs28888764	16	224	28829228	0.0121839	A	8.83138e-13	RP11-1348G14.4	rs28472312	28826049	0.0222227	T	3e-11	ENSG00000251417	intron variant	29326435	Hill WD	2018-01-11	Mol Psychiatry	www.ncbi.nlm.nih.gov/pubmed/29326435
Intelligence (MTAG)	rs28888764	16	224	28829228	0.0121839	A	8.83138e-13	RP11-1348G14.4	rs2071342	28915433	0.02117	A	5e-12	ATP2A1	intron variant	29326435	Hill WD	2018-01-11	Mol Psychiatry	www.ncbi.nlm.nih.gov/pubmed/29326435
Lung function (FVC)	rs28888764	16	224	28829228	0.0121839	A	8.83138e-13	RP11-1348G14.4	rs28472312	28826049	NA	?	2e-12	NA	intron variant	30595370	Kichaev G	2018-12-27	Am J Hum Genet	www.ncbi.nlm.nih.gov/pubmed/30595370
Non-albumin protein levels	rs28888764	16	224	28829228	0.0121839	A	8.83138e-13	RP11-1348G14.4	rs62037423	28964716	0.03042	?	7e-09	NFATC2IP	non coding transcript exon variant	29403010	Kanai M	2018-02-05	Nat Genet	www.ncbi.nlm.nih.gov/pubmed/29403010
Tonsillectomy	rs28888764	16	224	28829228	0.0121839	A	8.83138e-13	RP11-1348G14.4	rs62037427	29002706	0.0465	?	4e-08	NR	intron variant	28928442	Tian C	2017-09-19	Nat Commun	www.ncbi.nlm.nih.gov/pubmed/28928442
Adult body size	rs6565259	16	224	28898793	0.0117396	T	7.4068e-11	ATP2A1	rs7498665	28883241	0.0172834	A	6e-35	SH2B1	missense variant	32376654	Richardson TG	2020-05-06	BMJ	www.ncbi.nlm.nih.gov/pubmed/32376654
Albumin-globulin ratio	rs6565259	16	224	28898793	0.0117396	T	7.4068e-11	ATP2A1	rs12928404	28847246	0.03293	?	6e-10	ATXN2L	splice region variant	29403010	Kanai M	2018-02-05	Nat Genet	www.ncbi.nlm.nih.gov/pubmed/29403010
Alcohol consumption (drinks per week)	rs6565259	16	224	28898793	0.0117396	T	7.4068e-11	ATP2A1	rs113079736	28860183	0.0151134	A	3e-11	TUFM	intron variant	30643258	Karlsson Linner R	2019-01-14	Nat Genet	www.ncbi.nlm.nih.gov/pubmed/30643258
Allergic disease (asthma, hay fever or eczema)	rs6565259	16	224	28898793	0.0117396	T	7.4068e-11	ATP2A1	rs8056890	28897452	0.0254	A	2e-06	ATXN2L, RP11-24N18.1	intron variant	29679657	Ferreira MA	2018-04-18	J Allergy Clin Immunol	www.ncbi.nlm.nih.gov/pubmed/29679657
Bioavailable testosterone levels	rs6565259	16	224	28898793	0.0117396	T	7.4068e-11	ATP2A1	rs8061590	28895130	0.0288317	A	3e-21	NR	intron variant	32042192	Ruth KS	2020-02-10	Nat Med	www.ncbi.nlm.nih.gov/pubmed/32042192
Bipolar disorder or body mass index	rs6565259	16	224	28898793	0.0117396	T	7.4068e-11	ATP2A1	rs3888190	28889486	0.031	A	1e-24	NPIPL1	intron variant	31754094	Pisanu C	2019-11-21	Transl Psychiatry	www.ncbi.nlm.nih.gov/pubmed/31754094
BMI (adjusted for smoking behaviour)	rs6565259	16	224	28898793	0.0117396	T	7.4068e-11	ATP2A1	rs3888190	28889486	0.0262	A	6e-10	ATP2A1	intron variant	28443625	Justice AE	2017-04-26	Nat Commun	www.ncbi.nlm.nih.gov/pubmed/28443625
BMI (adjusted for smoking behaviour)	rs6565259	16	224	28898793	0.0117396	T	7.4068e-11	ATP2A1	rs3888190	28889486	0.029	A	2e-18	ATP2A1	intron variant	28443625	Justice AE	2017-04-26	Nat Commun	www.ncbi.nlm.nih.gov/pubmed/28443625
BMI (adjusted for smoking behaviour)	rs6565259	16	224	28898793	0.0117396	T	7.4068e-11	ATP2A1	rs3888190	28889486	0.0319	A	6e-11	ATP2A1	intron variant	28443625	Justice AE	2017-04-26	Nat Commun	www.ncbi.nlm.nih.gov/pubmed/28443625
BMI in non-smokers	rs6565259	16	224	28898793	0.0117396	T	7.4068e-11	ATP2A1	rs3888190	28889486	0.0247	A	2e-07	ATP2A1	intron variant	28443625	Justice AE	2017-04-26	Nat Commun	www.ncbi.nlm.nih.gov/pubmed/28443625
BMI in non-smokers	rs6565259	16	224	28898793	0.0117396	T	7.4068e-11	ATP2A1	rs3888190	28889486	0.0294	A	4e-15	ATP2A1	intron variant	28443625	Justice AE	2017-04-26	Nat Commun	www.ncbi.nlm.nih.gov/pubmed/28443625
BMI in non-smokers	rs6565259	16	224	28898793	0.0117396	T	7.4068e-11	ATP2A1	rs3888190	28889486	0.0355	A	1e-10	ATP2A1	intron variant	28443625	Justice AE	2017-04-26	Nat Commun	www.ncbi.nlm.nih.gov/pubmed/28443625
Body fat percentage	rs6565259	16	224	28898793	0.0117396	T	7.4068e-11	ATP2A1	rs4788099	28855727	0.027	G	1e-08	TUFM, ATXN2L, SBK1, SULT1A2	intron variant	26833246	Lu Y	2016-02-01	Nat Commun	www.ncbi.nlm.nih.gov/pubmed/26833246
Body fat percentage	rs6565259	16	224	28898793	0.0117396	T	7.4068e-11	ATP2A1	rs4788099	28855727	0.026	G	8e-08	TUFM, SH2B1	intron variant	26833246	Lu Y	2016-02-01	Nat Commun	www.ncbi.nlm.nih.gov/pubmed/26833246
Body fat percentage	rs6565259	16	224	28898793	0.0117396	T	7.4068e-11	ATP2A1	rs4788099	28855727	0.031	G	5e-06	TUFM, SH2B1	intron variant	26833246	Lu Y	2016-02-01	Nat Commun	www.ncbi.nlm.nih.gov/pubmed/26833246
Body fat percentage	rs6565259	16	224	28898793	0.0117396	T	7.4068e-11	ATP2A1	rs4788099	28855727	0.032	G	7e-07	TUFM, ATXN2L, SBK1, SULT1A2	intron variant	26833246	Lu Y	2016-02-01	Nat Commun	www.ncbi.nlm.nih.gov/pubmed/26833246
Body mass index	rs6565259	16	224	28898793	0.0117396	T	7.4068e-11	ATP2A1	rs7498665	28883241	NA	?	4e-40	NR	missense variant	31669095	Zhu Z	2019-10-24	J Allergy Clin Immunol	www.ncbi.nlm.nih.gov/pubmed/31669095
Body mass index	rs6565259	16	224	28898793	0.0117396	T	7.4068e-11	ATP2A1	rs3888190	28889486	0.024	A	8e-09	ATP2A1	intron variant	26961502	Wood AR	2016-03-10	Diabetologia	www.ncbi.nlm.nih.gov/pubmed/26961502
Body mass index	rs6565259	16	224	28898793	0.0117396	T	7.4068e-11	ATP2A1	rs3888190	28889486	0.0305063	A	1e-29	NR	intron variant	26426971	Winkler TW	2015-10-01	PLoS Genet	www.ncbi.nlm.nih.gov/pubmed/26426971
Body mass index	rs6565259	16	224	28898793	0.0117396	T	7.4068e-11	ATP2A1	rs7498665	28883241	0.15	G	5e-11	SH2B1	missense variant	19079261	Willer CJ	2008-12-14	Nat Genet	www.ncbi.nlm.nih.gov/pubmed/19079261
Body mass index	rs6565259	16	224	28898793	0.0117396	T	7.4068e-11	ATP2A1	rs4072402	28937259	NA	?	3e-28	RABEP2	intron variant	31453325	Wang H	2019-08-14	Sci Adv	www.ncbi.nlm.nih.gov/pubmed/31453325
Body mass index	rs6565259	16	224	28898793	0.0117396	T	7.4068e-11	ATP2A1	rs2904880	28944396	0.0275	C	1e-35	CD19, IL27	missense variant	29273807	Turcot V	2017-12-22	Nat Genet	www.ncbi.nlm.nih.gov/pubmed/29273807
Body mass index	rs6565259	16	224	28898793	0.0117396	T	7.4068e-11	ATP2A1	rs7498665	28883241	3.63	G	3e-10	ATP2A1, SH2B1	missense variant	19079260	Thorleifsson G	2008-12-14	Nat Genet	www.ncbi.nlm.nih.gov/pubmed/19079260
Body mass index	rs6565259	16	224	28898793	0.0117396	T	7.4068e-11	ATP2A1	rs8049439	28837515	0.0339	T	2e-07	ATXN2L	intron variant	28552196	Tachmazidou I	2017-06-01	Am J Hum Genet	www.ncbi.nlm.nih.gov/pubmed/28552196
Body mass index	rs6565259	16	224	28898793	0.0117396	T	7.4068e-11	ATP2A1	rs7359397	28885659	0.15	T	2e-20	APOB48R, SULT1A2, AC138894.2, ATXN2L, TUFM, SH2B1	intron variant	20935630	Speliotes EK	2010-10-10	Nat Genet	www.ncbi.nlm.nih.gov/pubmed/20935630
Body mass index	rs6565259	16	224	28898793	0.0117396	T	7.4068e-11	ATP2A1	rs7498665	28883241	0.0285	A	1e-66	NA	missense variant	30239722	Pulit SL	2018-09-14	Hum Mol Genet	www.ncbi.nlm.nih.gov/pubmed/30239722
Body mass index	rs6565259	16	224	28898793	0.0117396	T	7.4068e-11	ATP2A1	rs7498665	28883241	0.0285	A	1e-66	NA	missense variant	30239722	Pulit SL	2018-09-14	Hum Mol Genet	www.ncbi.nlm.nih.gov/pubmed/30239722
Body mass index	rs6565259	16	224	28898793	0.0117396	T	7.4068e-11	ATP2A1	rs8061590	28895130	0.0284	A	3e-66	NA	intron variant	30239722	Pulit SL	2018-09-14	Hum Mol Genet	www.ncbi.nlm.nih.gov/pubmed/30239722
Body mass index	rs6565259	16	224	28898793	0.0117396	T	7.4068e-11	ATP2A1	rs3888190	28889486	0.031	A	3e-23	ATP2A1	intron variant	25673413	Locke AE	2015-02-12	Nature	www.ncbi.nlm.nih.gov/pubmed/25673413
Body mass index	rs6565259	16	224	28898793	0.0117396	T	7.4068e-11	ATP2A1	rs3888190	28889486	0.035	A	1e-17	ATP2A1	intron variant	25673413	Locke AE	2015-02-12	Nature	www.ncbi.nlm.nih.gov/pubmed/25673413
Body mass index	rs6565259	16	224	28898793	0.0117396	T	7.4068e-11	ATP2A1	rs3888190	28889486	0.028	A	4e-12	ATP2A1	intron variant	25673413	Locke AE	2015-02-12	Nature	www.ncbi.nlm.nih.gov/pubmed/25673413
Body mass index	rs6565259	16	224	28898793	0.0117396	T	7.4068e-11	ATP2A1	rs3888190	28889486	0.031	A	3e-25	ATP2A1	intron variant	25673413	Locke AE	2015-02-12	Nature	www.ncbi.nlm.nih.gov/pubmed/25673413
Body mass index	rs6565259	16	224	28898793	0.0117396	T	7.4068e-11	ATP2A1	rs7498665	28883241	NA	?	1e-40	NA	missense variant	30595370	Kichaev G	2018-12-27	Am J Hum Genet	www.ncbi.nlm.nih.gov/pubmed/30595370
Body mass index	rs6565259	16	224	28898793	0.0117396	T	7.4068e-11	ATP2A1	rs12325113	28848668	0.029	T	4e-29	NR	intron variant	30108127	Hoffmann TJ	2018-08-14	Genetics	www.ncbi.nlm.nih.gov/pubmed/30108127
Body mass index	rs6565259	16	224	28898793	0.0117396	T	7.4068e-11	ATP2A1	rs4788102	28873398	0.0283	A	9e-10	SH2B1	intron variant	28448500	Graff M	2017-04-27	PLoS Genet	www.ncbi.nlm.nih.gov/pubmed/28448500
Body mass index	rs6565259	16	224	28898793	0.0117396	T	7.4068e-11	ATP2A1	rs12325113	28848668	0.027	C	3e-08	SH2B1, ATXN2L	intron variant	28448500	Graff M	2017-04-27	PLoS Genet	www.ncbi.nlm.nih.gov/pubmed/28448500
Body mass index	rs6565259	16	224	28898793	0.0117396	T	7.4068e-11	ATP2A1	rs2008514	28825605	0.0333	A	2e-09	ATXN2L	non coding transcript exon variant	28448500	Graff M	2017-04-27	PLoS Genet	www.ncbi.nlm.nih.gov/pubmed/28448500
Body mass index	rs6565259	16	224	28898793	0.0117396	T	7.4068e-11	ATP2A1	rs2008514	28825605	0.0339	A	1e-10	ATXN2L	non coding transcript exon variant	28448500	Graff M	2017-04-27	PLoS Genet	www.ncbi.nlm.nih.gov/pubmed/28448500
Body mass index	rs6565259	16	224	28898793	0.0117396	T	7.4068e-11	ATP2A1	rs2008514	28825605	0.0307	A	2e-17	ATXN2L	non coding transcript exon variant	28448500	Graff M	2017-04-27	PLoS Genet	www.ncbi.nlm.nih.gov/pubmed/28448500
Body mass index	rs6565259	16	224	28898793	0.0117396	T	7.4068e-11	ATP2A1	rs12325113	28848668	0.0301	C	2e-15	SH2B1, ATXN2L	intron variant	28448500	Graff M	2017-04-27	PLoS Genet	www.ncbi.nlm.nih.gov/pubmed/28448500
Body mass index	rs6565259	16	224	28898793	0.0117396	T	7.4068e-11	ATP2A1	rs8061590	28895130	0.0049	A	8e-08	SH2B1	intron variant	29381148	Gong J	2017-12-21	Int J Obes (Lond)	www.ncbi.nlm.nih.gov/pubmed/29381148
Body mass index	rs6565259	16	224	28898793	0.0117396	T	7.4068e-11	ATP2A1	rs3888190	28889486	0.031	A	2e-31	ATP2A1, ATP2A1-AS1	intron variant	28892062	Akiyama M	2017-09-11	Nat Genet	www.ncbi.nlm.nih.gov/pubmed/28892062
Body mass index (joint analysis main effects and physical activity interaction)	rs6565259	16	224	28898793	0.0117396	T	7.4068e-11	ATP2A1	rs4788102	28873398	NA	?	2e-09	SH2B1	intron variant	28448500	Graff M	2017-04-27	PLoS Genet	www.ncbi.nlm.nih.gov/pubmed/28448500
Body mass index (joint analysis main effects and physical activity interaction)	rs6565259	16	224	28898793	0.0117396	T	7.4068e-11	ATP2A1	rs4788102	28873398	NA	?	1e-16	SH2B1	intron variant	28448500	Graff M	2017-04-27	PLoS Genet	www.ncbi.nlm.nih.gov/pubmed/28448500
Body mass index (joint analysis main effects and physical activity interaction)	rs6565259	16	224	28898793	0.0117396	T	7.4068e-11	ATP2A1	rs2008514	28825605	NA	?	8e-10	ATXN2L	non coding transcript exon variant	28448500	Graff M	2017-04-27	PLoS Genet	www.ncbi.nlm.nih.gov/pubmed/28448500
Body mass index (joint analysis main effects and physical activity interaction)	rs6565259	16	224	28898793	0.0117396	T	7.4068e-11	ATP2A1	rs12325113	28848668	NA	?	2e-07	SH2B1, ATXN2L	intron variant	28448500	Graff M	2017-04-27	PLoS Genet	www.ncbi.nlm.nih.gov/pubmed/28448500
Body mass index (joint analysis main effects and physical activity interaction)	rs6565259	16	224	28898793	0.0117396	T	7.4068e-11	ATP2A1	rs12325113	28848668	NA	?	9e-15	SH2B1, ATXN2L	intron variant	28448500	Graff M	2017-04-27	PLoS Genet	www.ncbi.nlm.nih.gov/pubmed/28448500
Body mass index (joint analysis main effects and smoking interaction)	rs6565259	16	224	28898793	0.0117396	T	7.4068e-11	ATP2A1	rs3888190	28889486	NA	A	2e-11	ATP2A1	intron variant	28443625	Justice AE	2017-04-26	Nat Commun	www.ncbi.nlm.nih.gov/pubmed/28443625
Body mass index (joint analysis main effects and smoking interaction)	rs6565259	16	224	28898793	0.0117396	T	7.4068e-11	ATP2A1	rs3888190	28889486	NA	A	3e-08	ATP2A1	intron variant	28443625	Justice AE	2017-04-26	Nat Commun	www.ncbi.nlm.nih.gov/pubmed/28443625
Body mass index (joint analysis main effects and smoking interaction)	rs6565259	16	224	28898793	0.0117396	T	7.4068e-11	ATP2A1	rs3888190	28889486	NA	A	6e-18	ATP2A1	intron variant	28443625	Justice AE	2017-04-26	Nat Commun	www.ncbi.nlm.nih.gov/pubmed/28443625
Body mass index in physically active individuals	rs6565259	16	224	28898793	0.0117396	T	7.4068e-11	ATP2A1	rs4788102	28873398	0.031	A	1e-09	SH2B1	intron variant	28448500	Graff M	2017-04-27	PLoS Genet	www.ncbi.nlm.nih.gov/pubmed/28448500
Body mass index in physically active individuals	rs6565259	16	224	28898793	0.0117396	T	7.4068e-11	ATP2A1	rs4788102	28873398	0.0318	A	8e-15	SH2B1	intron variant	28448500	Graff M	2017-04-27	PLoS Genet	www.ncbi.nlm.nih.gov/pubmed/28448500
Body mass index in physically active individuals	rs6565259	16	224	28898793	0.0117396	T	7.4068e-11	ATP2A1	rs12325113	28848668	0.0282	C	2e-07	SH2B1, ATXN2L	intron variant	28448500	Graff M	2017-04-27	PLoS Genet	www.ncbi.nlm.nih.gov/pubmed/28448500
Body mass index in physically active individuals	rs6565259	16	224	28898793	0.0117396	T	7.4068e-11	ATP2A1	rs2008514	28825605	0.0346	A	1e-08	ATXN2L	non coding transcript exon variant	28448500	Graff M	2017-04-27	PLoS Genet	www.ncbi.nlm.nih.gov/pubmed/28448500
Body mass index in physically active individuals	rs6565259	16	224	28898793	0.0117396	T	7.4068e-11	ATP2A1	rs12325113	28848668	0.0311	C	2e-13	SH2B1, ATXN2L	intron variant	28448500	Graff M	2017-04-27	PLoS Genet	www.ncbi.nlm.nih.gov/pubmed/28448500
Body mass index variance	rs6565259	16	224	28898793	0.0117396	T	7.4068e-11	ATP2A1	rs4072402	28937259	NA	?	6e-12	RABEP2	intron variant	31453325	Wang H	2019-08-14	Sci Adv	www.ncbi.nlm.nih.gov/pubmed/31453325
Body size at age 10	rs6565259	16	224	28898793	0.0117396	T	7.4068e-11	ATP2A1	rs62037365	28868962	0.0136515	C	1e-21	SH2B1	intron variant	32376654	Richardson TG	2020-05-06	BMJ	www.ncbi.nlm.nih.gov/pubmed/32376654
Brain morphology (MOSTest)	rs6565259	16	224	28898793	0.0117396	T	7.4068e-11	ATP2A1	rs12928404	28847246	NA	?	3e-09	SBK1, NPIPB6, EIF3CL, NPIPB7, CLN3, APOBR, IL27, NUPR1, CCDC101, SULT1A2, SULT1A1, NPIPB8, EIF3C, NPIPB9, ATXN2L, TUFM, SH2B1, ATP2A1, RABEP2, CD19	splice region variant	32665545	van der Meer D	2020-07-14	Nat Commun	www.ncbi.nlm.nih.gov/pubmed/32665545
Brain region volumes	rs6565259	16	224	28898793	0.0117396	T	7.4068e-11	ATP2A1	rs62037364	28868695	NA	?	7e-09	NR	intron variant	31676860	Zhao B	2019-11-01	Nat Genet	www.ncbi.nlm.nih.gov/pubmed/31676860
Cannabis use	rs6565259	16	224	28898793	0.0117396	T	7.4068e-11	ATP2A1	rs10499	28915527	0.053	A	1e-09	RABEP2, ATP2A1	3 prime UTR variant	30150663	Pasman JA	2018-08-27	Nat Neurosci	www.ncbi.nlm.nih.gov/pubmed/30150663
Caudate nucleus volume	rs6565259	16	224	28898793	0.0117396	T	7.4068e-11	ATP2A1	rs1987471	28825866	5.878	T	4e-09	NR	non coding transcript exon variant	31636452	Satizabal CL	2019-10-21	Nat Genet	www.ncbi.nlm.nih.gov/pubmed/31636452
Cognitive ability	rs6565259	16	224	28898793	0.0117396	T	7.4068e-11	ATP2A1	rs8055982	28881202	6.063	?	1e-09	SH2B1	intron variant	29186694	Lam M	2017-11-28	Cell Rep	www.ncbi.nlm.nih.gov/pubmed/29186694
Cognitive ability	rs6565259	16	224	28898793	0.0117396	T	7.4068e-11	ATP2A1	rs8062405	28837906	6.035	?	2e-09	ATXN2L	non coding transcript exon variant	29186694	Lam M	2017-11-28	Cell Rep	www.ncbi.nlm.nih.gov/pubmed/29186694
Cognitive ability (MTAG)	rs6565259	16	224	28898793	0.0117396	T	7.4068e-11	ATP2A1	rs8062405	28837906	7.557	?	4e-14	ATXN2L	non coding transcript exon variant	29186694	Lam M	2017-11-28	Cell Rep	www.ncbi.nlm.nih.gov/pubmed/29186694
Cognitive ability, years of educational attainment or schizophrenia (pleiotropy)	rs6565259	16	224	28898793	0.0117396	T	7.4068e-11	ATP2A1	rs7359397	28885659	0.0134618	?	7e-11	SH2B1	intron variant	31374203	Lam M	2019-08-01	Am J Hum Genet	www.ncbi.nlm.nih.gov/pubmed/31374203
Cognitive aspects of educational attainment	rs6565259	16	224	28898793	0.0117396	T	7.4068e-11	ATP2A1	rs12448902	28871191	0.0601245	C	1e-18	NR	intron variant	33414549	Demange PA	2021-01-07	Nat Genet	www.ncbi.nlm.nih.gov/pubmed/33414549
Cognitive performance	rs6565259	16	224	28898793	0.0117396	T	7.4068e-11	ATP2A1	rs12448902	28871191	0.026	C	5e-19	Intergenic	intron variant	30038396	Lee JJ	2018-07-23	Nat Genet	www.ncbi.nlm.nih.gov/pubmed/30038396
Cognitive performance (MTAG)	rs6565259	16	224	28898793	0.0117396	T	7.4068e-11	ATP2A1	rs72793812	28840381	0.0288	A	8e-35	Intergenic	intron variant	30038396	Lee JJ	2018-07-23	Nat Genet	www.ncbi.nlm.nih.gov/pubmed/30038396
Educational attainment	rs6565259	16	224	28898793	0.0117396	T	7.4068e-11	ATP2A1	rs8049439	28837515	0.086	T	1e-07	ATXN2L	intron variant	23722424	Rietveld CA	2013-05-30	Science	www.ncbi.nlm.nih.gov/pubmed/23722424
Educational attainment	rs6565259	16	224	28898793	0.0117396	T	7.4068e-11	ATP2A1	rs8049439	28837515	0.021	T	1e-06	ATXN2L, TUFM, SH2B1, EIF3CL, NFATC2IP, NUPR1, SPNS1, LAT, SULT1A1, SULT1A2, CCDC101	intron variant	25201988	Rietveld CA	2014-09-08	Proc Natl Acad Sci U S A	www.ncbi.nlm.nih.gov/pubmed/25201988
Educational attainment (years of education)	rs6565259	16	224	28898793	0.0117396	T	7.4068e-11	ATP2A1	rs8049439	28837515	0.0147527	T	7e-11	NR	intron variant	27225129	Okbay A	2016-05-26	Nature	www.ncbi.nlm.nih.gov/pubmed/27225129
Estimated glomerular filtration rate	rs6565259	16	224	28898793	0.0117396	T	7.4068e-11	ATP2A1	rs7187776	28857645	0.0022	A	1e-11	TUFM	5 prime UTR variant	31152163	Wuttke M	2019-05-31	Nat Genet	www.ncbi.nlm.nih.gov/pubmed/31152163
Estimated glomerular filtration rate	rs6565259	16	224	28898793	0.0117396	T	7.4068e-11	ATP2A1	rs7188071	28917644	0.0024	T	6e-11	RABEP2	intron variant	31152163	Wuttke M	2019-05-31	Nat Genet	www.ncbi.nlm.nih.gov/pubmed/31152163
Extremely high intelligence	rs6565259	16	224	28898793	0.0117396	T	7.4068e-11	ATP2A1	rs12928404	28847246	5.59	T	2e-08	APOBR, ATP2A1, ATXN2L, CCDC101, CLN3, EIF3C, IL27, NUPR1, RABEP2, SH2B1, SULT1A1, SULT1A2, TUFM	splice region variant	29520040	Coleman JRI	2018-03-08	Mol Psychiatry	www.ncbi.nlm.nih.gov/pubmed/29520040
FEV1	rs6565259	16	224	28898793	0.0117396	T	7.4068e-11	ATP2A1	rs12446589	28870962	0.0131	A	3e-08	IL27	intron variant	30804560	Shrine N	2019-02-25	Nat Genet	www.ncbi.nlm.nih.gov/pubmed/30804560
General cognitive ability	rs6565259	16	224	28898793	0.0117396	T	7.4068e-11	ATP2A1	rs62037363	28865042	8.88	T	7e-19	SH2B1	intron variant	29844566	Davies G	2018-05-29	Nat Commun	www.ncbi.nlm.nih.gov/pubmed/29844566
Hand grip strength	rs6565259	16	224	28898793	0.0117396	T	7.4068e-11	ATP2A1	rs12928404	28847246	0.003	C	1e-25	ATXN2L	splice region variant	29691431	Tikkanen E	2018-04-24	Sci Rep	www.ncbi.nlm.nih.gov/pubmed/29691431
Hand grip strength	rs6565259	16	224	28898793	0.0117396	T	7.4068e-11	ATP2A1	rs62037364	28868695	0.003	A	2e-26	SH2B1	intron variant	29691431	Tikkanen E	2018-04-24	Sci Rep	www.ncbi.nlm.nih.gov/pubmed/29691431
HDL cholesterol levels	rs6565259	16	224	28898793	0.0117396	T	7.4068e-11	ATP2A1	rs7188071	28917644	0.0109104	T	3e-08	RABEP2	intron variant	32203549	Richardson TG	2020-03-23	PLoS Med	www.ncbi.nlm.nih.gov/pubmed/32203549
Highest math class taken (MTAG)	rs6565259	16	224	28898793	0.0117396	T	7.4068e-11	ATP2A1	rs11864750	28875204	0.0216	A	7e-37	Intergenic	5 prime UTR variant	30038396	Lee JJ	2018-07-23	Nat Genet	www.ncbi.nlm.nih.gov/pubmed/30038396
Hip circumference	rs6565259	16	224	28898793	0.0117396	T	7.4068e-11	ATP2A1	rs8056890	28897452	NA	?	2e-41	ATP2A1	intron variant	31453325	Wang H	2019-08-14	Sci Adv	www.ncbi.nlm.nih.gov/pubmed/31453325
Hip circumference	rs6565259	16	224	28898793	0.0117396	T	7.4068e-11	ATP2A1	rs1987471	28825866	0.0377	T	4e-06	RP11-1348G14.1, RP11-1348G14.4	non coding transcript exon variant	28552196	Tachmazidou I	2017-06-01	Am J Hum Genet	www.ncbi.nlm.nih.gov/pubmed/28552196
Hip circumference	rs6565259	16	224	28898793	0.0117396	T	7.4068e-11	ATP2A1	rs3888190	28889486	0.0355	A	3e-14	ATP2A1	intron variant	25673412	Shungin D	2015-02-12	Nature	www.ncbi.nlm.nih.gov/pubmed/25673412
Hip circumference	rs6565259	16	224	28898793	0.0117396	T	7.4068e-11	ATP2A1	rs3888190	28889486	0.0345	A	9e-22	ATP2A1	intron variant	25673412	Shungin D	2015-02-12	Nature	www.ncbi.nlm.nih.gov/pubmed/25673412
Hip circumference	rs6565259	16	224	28898793	0.0117396	T	7.4068e-11	ATP2A1	rs3888190	28889486	0.0336	A	1e-11	ATP2A1	intron variant	25673412	Shungin D	2015-02-12	Nature	www.ncbi.nlm.nih.gov/pubmed/25673412
Hip circumference adjusted for BMI	rs6565259	16	224	28898793	0.0117396	T	7.4068e-11	ATP2A1	rs7187776	28857645	0.0247	A	7e-08	TUFM	5 prime UTR variant	25673412	Shungin D	2015-02-12	Nature	www.ncbi.nlm.nih.gov/pubmed/25673412
Hip circumference adjusted for BMI	rs6565259	16	224	28898793	0.0117396	T	7.4068e-11	ATP2A1	rs7187776	28857645	0.0197	A	4e-08	TUFM	5 prime UTR variant	25673412	Shungin D	2015-02-12	Nature	www.ncbi.nlm.nih.gov/pubmed/25673412
Hip circumference adjusted for BMI	rs6565259	16	224	28898793	0.0117396	T	7.4068e-11	ATP2A1	rs6565293	28933248	0.0204002	C	9e-12	RABEP2	intron variant	34021172	Christakoudi S	2021-05-21	Sci Rep	www.ncbi.nlm.nih.gov/pubmed/34021172
Hip circumference variance	rs6565259	16	224	28898793	0.0117396	T	7.4068e-11	ATP2A1	rs8056890	28897452	NA	?	1e-09	ATP2A1	intron variant	31453325	Wang H	2019-08-14	Sci Adv	www.ncbi.nlm.nih.gov/pubmed/31453325
Hip index	rs6565259	16	224	28898793	0.0117396	T	7.4068e-11	ATP2A1	rs6565293	28933248	0.0179293	C	8e-09	RABEP2	intron variant	34021172	Christakoudi S	2021-05-21	Sci Rep	www.ncbi.nlm.nih.gov/pubmed/34021172
Household income (MTAG)	rs6565259	16	224	28898793	0.0117396	T	7.4068e-11	ATP2A1	rs12919058	28927818	0.0128062	A	2e-09	RABEP2	intron variant	31844048	Hill WD	2019-12-16	Nat Commun	www.ncbi.nlm.nih.gov/pubmed/31844048
Inflammatory bowel disease	rs6565259	16	224	28898793	0.0117396	T	7.4068e-11	ATP2A1	rs62037363	28865042	NA	?	6e-22	NR	intron variant	26192919	Liu JZ	2015-07-20	Nat Genet	www.ncbi.nlm.nih.gov/pubmed/26192919
Inflammatory bowel disease (early onset)	rs6565259	16	224	28898793	0.0117396	T	7.4068e-11	ATP2A1	rs8049439	28837515	1.14	G	2e-09	CCDC101, CLN3, SULT1A1, SULT1A2, NUPR1, IL27, EIF3C	intron variant	19915574	Imielinski M	2009-11-15	Nat Genet	www.ncbi.nlm.nih.gov/pubmed/19915574
Intelligence	rs6565259	16	224	28898793	0.0117396	T	7.4068e-11	ATP2A1	rs12928404	28847246	5.478	T	4e-08	ATXN2L, NPIPB9, TUFM, SH2B1, ATP2A1	splice region variant	28530673	Sniekers S	2017-05-22	Nat Genet	www.ncbi.nlm.nih.gov/pubmed/28530673
Intelligence	rs6565259	16	224	28898793	0.0117396	T	7.4068e-11	ATP2A1	rs12928404	28847246	5.706	T	1e-08	ATXN2L, NPIPB9, TUFM, SH2B1, ATP2A1	splice region variant	28530673	Sniekers S	2017-05-22	Nat Genet	www.ncbi.nlm.nih.gov/pubmed/28530673
Intelligence	rs6565259	16	224	28898793	0.0117396	T	7.4068e-11	ATP2A1	rs2008514	28825605	10.245	A	1e-24	NR	non coding transcript exon variant	29942086	Savage JE	2018-06-25	Nat Genet	www.ncbi.nlm.nih.gov/pubmed/29942086
Intelligence (MTAG)	rs6565259	16	224	28898793	0.0117396	T	7.4068e-11	ATP2A1	rs8049439	28837515	0.0269697	T	1e-19	ATXN2L	intron variant	29326435	Hill WD	2018-01-11	Mol Psychiatry	www.ncbi.nlm.nih.gov/pubmed/29326435
Intelligence (MTAG)	rs6565259	16	224	28898793	0.0117396	T	7.4068e-11	ATP2A1	rs2904880	28944396	0.0202099	C	3e-10	CD19	missense variant	29326435	Hill WD	2018-01-11	Mol Psychiatry	www.ncbi.nlm.nih.gov/pubmed/29326435
Left-handedness	rs6565259	16	224	28898793	0.0117396	T	7.4068e-11	ATP2A1	rs62036618	28828834	0.975249	A	1e-13	ATXN2L	non coding transcript exon variant	32989287	Cuellar-Partida G	2020-09-28	Nat Hum Behav	www.ncbi.nlm.nih.gov/pubmed/32989287
Leisure sedentary behaviour (television watching)	rs6565259	16	224	28898793	0.0117396	T	7.4068e-11	ATP2A1	rs7189927	28913787	0.0149741	?	3e-11	NR	intron variant	32317632	van de Vegte YJ	2020-04-21	Nat Commun	www.ncbi.nlm.nih.gov/pubmed/32317632
Lung function (FVC)	rs6565259	16	224	28898793	0.0117396	T	7.4068e-11	ATP2A1	rs12446589	28870962	0.0113	A	2e-06	IL27	intron variant	30804560	Shrine N	2019-02-25	Nat Genet	www.ncbi.nlm.nih.gov/pubmed/30804560
Mean corpuscular hemoglobin	rs6565259	16	224	28898793	0.0117396	T	7.4068e-11	ATP2A1	rs371918919	28863965	0.0219042	T	4e-21	SH2B1	intron variant	32888494	Vuckovic D	2020-09-01	Cell	www.ncbi.nlm.nih.gov/pubmed/32888494
Mean corpuscular hemoglobin	rs6565259	16	224	28898793	0.0117396	T	7.4068e-11	ATP2A1	rs7498555	28893571	NA	?	2e-15	NA	intron variant	30595370	Kichaev G	2018-12-27	Am J Hum Genet	www.ncbi.nlm.nih.gov/pubmed/30595370
Mean corpuscular hemoglobin	rs6565259	16	224	28898793	0.0117396	T	7.4068e-11	ATP2A1	rs371918919	28863965	NA	T	9e-22	NR	intron variant	32888493	Chen MH	2020-09-01	Cell	www.ncbi.nlm.nih.gov/pubmed/32888493
Mean corpuscular hemoglobin	rs6565259	16	224	28898793	0.0117396	T	7.4068e-11	ATP2A1	rs371918919	28863965	0.02195	T	6e-25	NR	intron variant	32888493	Chen MH	2020-09-01	Cell	www.ncbi.nlm.nih.gov/pubmed/32888493
Mean corpuscular volume	rs6565259	16	224	28898793	0.0117396	T	7.4068e-11	ATP2A1	rs371918919	28863965	0.0289471	T	2e-34	SH2B1	intron variant	32888494	Vuckovic D	2020-09-01	Cell	www.ncbi.nlm.nih.gov/pubmed/32888494
Mean corpuscular volume	rs6565259	16	224	28898793	0.0117396	T	7.4068e-11	ATP2A1	rs7498555	28893571	0.02751	C	4e-49	NR	intron variant	32888493	Chen MH	2020-09-01	Cell	www.ncbi.nlm.nih.gov/pubmed/32888493
Mean corpuscular volume	rs6565259	16	224	28898793	0.0117396	T	7.4068e-11	ATP2A1	rs7498555	28893571	NA	C	7e-47	NR	intron variant	32888493	Chen MH	2020-09-01	Cell	www.ncbi.nlm.nih.gov/pubmed/32888493
Mean corpuscular volume	rs6565259	16	224	28898793	0.0117396	T	7.4068e-11	ATP2A1	rs56163509	28864471	0.0238384	G	6e-11	SH2B1	intron variant	27863252	Astle WJ	2016-11-17	Cell	www.ncbi.nlm.nih.gov/pubmed/27863252
Mean reticulocyte volume	rs6565259	16	224	28898793	0.0117396	T	7.4068e-11	ATP2A1	rs56226746	28864449	0.0200238	A	2e-17	SH2B1	intron variant	32888494	Vuckovic D	2020-09-01	Cell	www.ncbi.nlm.nih.gov/pubmed/32888494
Obesity	rs6565259	16	224	28898793	0.0117396	T	7.4068e-11	ATP2A1	rs7498665	28883241	1.07	G	3e-13	SH2B1	missense variant	23563607	Berndt SI	2013-04-07	Nat Genet	www.ncbi.nlm.nih.gov/pubmed/23563607
Obesity	rs6565259	16	224	28898793	0.0117396	T	7.4068e-11	ATP2A1	rs7498665	28883241	1.05	G	5e-12	SH2B1	missense variant	23563607	Berndt SI	2013-04-07	Nat Genet	www.ncbi.nlm.nih.gov/pubmed/23563607
Obesity	rs6565259	16	224	28898793	0.0117396	T	7.4068e-11	ATP2A1	rs7184597	28921809	1.1	T	7e-09	RABEP2, SH2B1	non coding transcript exon variant	23563607	Berndt SI	2013-04-07	Nat Genet	www.ncbi.nlm.nih.gov/pubmed/23563607
Parkinson's disease or first degree relation to individual with Parkinson's disease	rs6565259	16	224	28898793	0.0117396	T	7.4068e-11	ATP2A1	rs2904880	28944396	0.065	C	8e-10	CD19	missense variant	31701892	Nalls MA	2019-12-01	Lancet Neurol	www.ncbi.nlm.nih.gov/pubmed/31701892
Participation in an health questionnaire (not invited vs invited)	rs6565259	16	224	28898793	0.0117396	T	7.4068e-11	ATP2A1	rs62036658	28850371	0.994	T	3e-10	NR	intron variant	33563987	Tyrrell J	2021-02-09	Nat Commun	www.ncbi.nlm.nih.gov/pubmed/33563987
Pediatric autoimmune diseases	rs6565259	16	224	28898793	0.0117396	T	7.4068e-11	ATP2A1	rs12928404	28847246	NA	C	6e-07	ATXN2L	splice region variant	26301688	Li YR	2015-08-24	Nat Med	www.ncbi.nlm.nih.gov/pubmed/26301688
Predicted visceral adipose tissue	rs6565259	16	224	28898793	0.0117396	T	7.4068e-11	ATP2A1	rs7498665	28883241	0.0269138	G	2e-26	NR	missense variant	31501611	Karlsson T	2019-09-09	Nat Med	www.ncbi.nlm.nih.gov/pubmed/31501611
Red blood cell count	rs6565259	16	224	28898793	0.0117396	T	7.4068e-11	ATP2A1	rs80275162	28863517	0.0228204	A	6e-24	SH2B1	intron variant	32888494	Vuckovic D	2020-09-01	Cell	www.ncbi.nlm.nih.gov/pubmed/32888494
Red blood cell count	rs6565259	16	224	28898793	0.0117396	T	7.4068e-11	ATP2A1	rs7187776	28857645	NA	?	3e-18	NA	5 prime UTR variant	30595370	Kichaev G	2018-12-27	Am J Hum Genet	www.ncbi.nlm.nih.gov/pubmed/30595370
Red blood cell count	rs6565259	16	224	28898793	0.0117396	T	7.4068e-11	ATP2A1	rs7187776	28857645	NA	G	1e-35	NR	5 prime UTR variant	32888493	Chen MH	2020-09-01	Cell	www.ncbi.nlm.nih.gov/pubmed/32888493
Red blood cell count	rs6565259	16	224	28898793	0.0117396	T	7.4068e-11	ATP2A1	rs12448902	28871191	0.0238302	G	1e-10	SH2B1	intron variant	27863252	Astle WJ	2016-11-17	Cell	www.ncbi.nlm.nih.gov/pubmed/27863252
Self-reported math ability	rs6565259	16	224	28898793	0.0117396	T	7.4068e-11	ATP2A1	rs12446589	28870962	0.0218	G	3e-27	Intergenic	intron variant	30038396	Lee JJ	2018-07-23	Nat Genet	www.ncbi.nlm.nih.gov/pubmed/30038396
Self-reported math ability (MTAG)	rs6565259	16	224	28898793	0.0117396	T	7.4068e-11	ATP2A1	rs12446589	28870962	0.0232	A	2e-36	Intergenic	intron variant	30038396	Lee JJ	2018-07-23	Nat Genet	www.ncbi.nlm.nih.gov/pubmed/30038396
Subcortical volume (MOSTest)	rs6565259	16	224	28898793	0.0117396	T	7.4068e-11	ATP2A1	rs7498665	28883241	NA	?	9e-14	NPM1, FGF18	missense variant	32665545	van der Meer D	2020-07-14	Nat Commun	www.ncbi.nlm.nih.gov/pubmed/32665545
Tonsillectomy	rs6565259	16	224	28898793	0.0117396	T	7.4068e-11	ATP2A1	rs56163509	28864471	0.0519	?	1e-08	NR	intron variant	28928442	Tian C	2017-09-19	Nat Commun	www.ncbi.nlm.nih.gov/pubmed/28928442
Type 2 diabetes	rs6565259	16	224	28898793	0.0117396	T	7.4068e-11	ATP2A1	rs8056890	28897452	0.0295	G	2e-12	NR	intron variant	32541925	Vujkovic M	2020-06-15	Nat Genet	www.ncbi.nlm.nih.gov/pubmed/32541925
Type 2 diabetes	rs6565259	16	224	28898793	0.0117396	T	7.4068e-11	ATP2A1	rs7188071	28917644	0.0292	C	1e-09	NR	intron variant	32541925	Vujkovic M	2020-06-15	Nat Genet	www.ncbi.nlm.nih.gov/pubmed/32541925
Type 2 diabetes	rs6565259	16	224	28898793	0.0117396	T	7.4068e-11	ATP2A1	rs8046545	28915217	1.04	G	2e-08	ATP2A1	intron variant	30297969	Mahajan A	2018-10-08	Nat Genet	www.ncbi.nlm.nih.gov/pubmed/30297969
Verbal-numerical reasoning	rs6565259	16	224	28898793	0.0117396	T	7.4068e-11	ATP2A1	rs8049439	28837515	NA	?	6e-14	NA	intron variant	32895543	de la Fuente J	2020-09-07	Nat Hum Behav	www.ncbi.nlm.nih.gov/pubmed/32895543
Waist circumference	rs6565259	16	224	28898793	0.0117396	T	7.4068e-11	ATP2A1	rs8056890	28897452	NA	?	9e-40	ATP2A1	intron variant	31453325	Wang H	2019-08-14	Sci Adv	www.ncbi.nlm.nih.gov/pubmed/31453325
Waist circumference	rs6565259	16	224	28898793	0.0117396	T	7.4068e-11	ATP2A1	rs62036624	28839930	0.0384	T	4e-08	ATXN2L	intron variant	28552196	Tachmazidou I	2017-06-01	Am J Hum Genet	www.ncbi.nlm.nih.gov/pubmed/28552196
Waist circumference	rs6565259	16	224	28898793	0.0117396	T	7.4068e-11	ATP2A1	rs62036624	28839930	0.0384	T	4e-08	ATXN2L	intron variant	28552196	Tachmazidou I	2017-06-01	Am J Hum Genet	www.ncbi.nlm.nih.gov/pubmed/28552196
Waist circumference	rs6565259	16	224	28898793	0.0117396	T	7.4068e-11	ATP2A1	rs7498665	28883241	0.0313	A	3e-12	SH2B1	missense variant	25673412	Shungin D	2015-02-12	Nature	www.ncbi.nlm.nih.gov/pubmed/25673412
Waist circumference	rs6565259	16	224	28898793	0.0117396	T	7.4068e-11	ATP2A1	rs7498665	28883241	0.0374	A	5e-15	SH2B1	missense variant	25673412	Shungin D	2015-02-12	Nature	www.ncbi.nlm.nih.gov/pubmed/25673412
Waist circumference	rs6565259	16	224	28898793	0.0117396	T	7.4068e-11	ATP2A1	rs7498665	28883241	0.0338	A	1e-22	SH2B1	missense variant	25673412	Shungin D	2015-02-12	Nature	www.ncbi.nlm.nih.gov/pubmed/25673412
Waist circumference adjusted for body mass index	rs6565259	16	224	28898793	0.0117396	T	7.4068e-11	ATP2A1	rs9931989	28906084	NA	?	2e-15	NR	intron variant	31669095	Zhu Z	2019-10-24	J Allergy Clin Immunol	www.ncbi.nlm.nih.gov/pubmed/31669095
Waist circumference adjusted for body mass index	rs6565259	16	224	28898793	0.0117396	T	7.4068e-11	ATP2A1	rs2904880	28944396	0.0170948	C	2e-08	RABEP2, CD19	missense variant	34021172	Christakoudi S	2021-05-21	Sci Rep	www.ncbi.nlm.nih.gov/pubmed/34021172
Waist circumference variance	rs6565259	16	224	28898793	0.0117396	T	7.4068e-11	ATP2A1	rs8056890	28897452	NA	?	6e-15	ATP2A1	intron variant	31453325	Wang H	2019-08-14	Sci Adv	www.ncbi.nlm.nih.gov/pubmed/31453325
Waist-hip ratio	rs6565259	16	224	28898793	0.0117396	T	7.4068e-11	ATP2A1	rs7498665	28883241	0.0168	A	1e-22	NA	missense variant	30239722	Pulit SL	2018-09-14	Hum Mol Genet	www.ncbi.nlm.nih.gov/pubmed/30239722
Waist-hip ratio	rs6565259	16	224	28898793	0.0117396	T	7.4068e-11	ATP2A1	rs7498665	28883241	0.0168	A	1e-22	NR	missense variant	30239722	Pulit SL	2018-09-14	Hum Mol Genet	www.ncbi.nlm.nih.gov/pubmed/30239722
Waist-hip ratio	rs6565259	16	224	28898793	0.0117396	T	7.4068e-11	ATP2A1	rs9931989	28906084	0.0171	C	5e-22	NR	intron variant	30239722	Pulit SL	2018-09-14	Hum Mol Genet	www.ncbi.nlm.nih.gov/pubmed/30239722
Walking pace	rs6565259	16	224	28898793	0.0117396	T	7.4068e-11	ATP2A1	rs7187776	28857645	0.00941922	A	2e-13	TUFM	5 prime UTR variant	33128006	Timmins IR	2020-10-30	Commun Biol	www.ncbi.nlm.nih.gov/pubmed/33128006
Weight	rs6565259	16	224	28898793	0.0117396	T	7.4068e-11	ATP2A1	rs7498665	28883241	3.69	G	1e-09	ATP2A1, SH2B1	missense variant	19079260	Thorleifsson G	2008-12-14	Nat Genet	www.ncbi.nlm.nih.gov/pubmed/19079260
Weight	rs6565259	16	224	28898793	0.0117396	T	7.4068e-11	ATP2A1	rs8062405	28837906	0.0365	A	2e-08	ATXN2L	non coding transcript exon variant	28552196	Tachmazidou I	2017-06-01	Am J Hum Genet	www.ncbi.nlm.nih.gov/pubmed/28552196
Adventurousness	rs2071390	16	225	30081367	0.0134084	G	6.44777e-09	ALDOA	rs2071390	30081367	0.0147126	T	3e-08	PPP4C	missense variant	30643258	Karlsson Linner R	2019-01-14	Nat Genet	www.ncbi.nlm.nih.gov/pubmed/30643258
Appendicular lean mass	rs2071390	16	225	30081367	0.0134084	G	6.44777e-09	ALDOA	rs2071390	30081367	0.0222	T	4e-17	NR	missense variant	33097823	Pei YF	2020-10-23	Commun Biol	www.ncbi.nlm.nih.gov/pubmed/33097823
Appendicular lean mass	rs2071390	16	225	30081367	0.0134084	G	6.44777e-09	ALDOA	rs2071390	30081367	0.0770111	T	1e-08	NR	missense variant	31761296	Hernandez Cordero AI	2019-11-21	Am J Hum Genet	www.ncbi.nlm.nih.gov/pubmed/31761296
Adventurousness	rs34694866	16	226	50943195	0.011828	T	3.45944e-10	RP11-883G14.1	rs4238818	50943792	0.0147755	A	3e-11	CYLD	intergenic variant	30643258	Karlsson Linner R	2019-01-14	Nat Genet	www.ncbi.nlm.nih.gov/pubmed/30643258
Cognitive aspects of educational attainment	rs34694866	16	226	50943195	0.011828	T	3.45944e-10	RP11-883G14.1	rs4785480	50951373	0.0431958	C	4e-09	NR	intergenic variant	33414549	Demange PA	2021-01-07	Nat Genet	www.ncbi.nlm.nih.gov/pubmed/33414549
Cognitive performance	rs34694866	16	226	50943195	0.011828	T	3.45944e-10	RP11-883G14.1	rs4785480	50951373	0.0206	T	3e-09	Intergenic	intergenic variant	30038396	Lee JJ	2018-07-23	Nat Genet	www.ncbi.nlm.nih.gov/pubmed/30038396
Cognitive performance (MTAG)	rs34694866	16	226	50943195	0.011828	T	3.45944e-10	RP11-883G14.1	rs1567154	50950805	0.0208	T	1e-13	Intergenic	intergenic variant	30038396	Lee JJ	2018-07-23	Nat Genet	www.ncbi.nlm.nih.gov/pubmed/30038396
General cognitive ability	rs34694866	16	226	50943195	0.011828	T	3.45944e-10	RP11-883G14.1	rs12918191	50945156	5.502	A	4e-08	ENSG00000261241	intergenic variant	29844566	Davies G	2018-05-29	Nat Commun	www.ncbi.nlm.nih.gov/pubmed/29844566
General risk tolerance (MTAG)	rs34694866	16	226	50943195	0.011828	T	3.45944e-10	RP11-883G14.1	rs34694866	50943195	0.0089	A	5e-11	CYLD	intergenic variant	30643258	Karlsson Linner R	2019-01-14	Nat Genet	www.ncbi.nlm.nih.gov/pubmed/30643258
Highest math class taken (MTAG)	rs34694866	16	226	50943195	0.011828	T	3.45944e-10	RP11-883G14.1	rs1567154	50950805	0.0154	T	3e-14	Intergenic	intergenic variant	30038396	Lee JJ	2018-07-23	Nat Genet	www.ncbi.nlm.nih.gov/pubmed/30038396
Self-reported math ability	rs34694866	16	226	50943195	0.011828	T	3.45944e-10	RP11-883G14.1	rs4785469	50935531	0.0177	T	5e-15	Intergenic	intergenic variant	30038396	Lee JJ	2018-07-23	Nat Genet	www.ncbi.nlm.nih.gov/pubmed/30038396
Self-reported math ability (MTAG)	rs34694866	16	226	50943195	0.011828	T	3.45944e-10	RP11-883G14.1	rs1567154	50950805	0.019	T	6e-18	Intergenic	intergenic variant	30038396	Lee JJ	2018-07-23	Nat Genet	www.ncbi.nlm.nih.gov/pubmed/30038396
Smoking initiation (ever regular vs never regular)	rs34694866	16	226	50943195	0.011828	T	3.45944e-10	RP11-883G14.1	rs12918191	50945156	0.019727	G	3e-11	NR	intergenic variant	30643251	Liu M	2019-01-14	Nat Genet	www.ncbi.nlm.nih.gov/pubmed/30643251
Smoking initiation (ever regular vs never regular) (MTAG)	rs34694866	16	226	50943195	0.011828	T	3.45944e-10	RP11-883G14.1	rs12918191	50945156	0.00886431	G	2e-12	NR	intergenic variant	30643251	Liu M	2019-01-14	Nat Genet	www.ncbi.nlm.nih.gov/pubmed/30643251
Adventurousness	rs12929827	16	227	51452817	0.0115375	T	2.34243e-08	RP11-437L7.1	rs35287272	51442634	0.0121811	T	1e-08	SALL1	intron variant	30643258	Karlsson Linner R	2019-01-14	Nat Genet	www.ncbi.nlm.nih.gov/pubmed/30643258
C-reactive protein levels	rs12929827	16	227	51452817	0.0115375	T	2.34243e-08	RP11-437L7.1	rs7200325	51451518	0.022	T	5e-07	SALL1	intron variant	30388399	Ligthart S	2018-11-01	Am J Hum Genet	www.ncbi.nlm.nih.gov/pubmed/30388399
Reaction time	rs12929827	16	227	51452817	0.0115375	T	2.34243e-08	RP11-437L7.1	rs41318749	51449543	0.0088317	?	3e-07	NR	intron variant	29844566	Davies G	2018-05-29	Nat Commun	www.ncbi.nlm.nih.gov/pubmed/29844566
Brain morphology (MOSTest)	rs11859314	16	227	51455794	0.0111047	G	7.75229e-09	RP11-437L7.1	rs1073990	51479949	NA	?	6e-12	NR	intron variant	32665545	van der Meer D	2020-07-14	Nat Commun	www.ncbi.nlm.nih.gov/pubmed/32665545
Oily fish consumption	rs11859314	16	227	51455794	0.0111047	G	7.75229e-09	RP11-437L7.1	rs8053277	51469726	0.0176123	?	3e-11	intergenic	intron variant	32066663	Niarchou M	2020-02-03	Transl Psychiatry	www.ncbi.nlm.nih.gov/pubmed/32066663
Optic cup area	rs11859314	16	227	51455794	0.0111047	G	7.75229e-09	RP11-437L7.1	rs1420993	51464898	0.015	G	3e-09	SALL1	intron variant	31798171	Bonnemaijer PWM	2019-11-27	Commun Biol	www.ncbi.nlm.nih.gov/pubmed/31798171
Optic disc area	rs11859314	16	227	51455794	0.0111047	G	7.75229e-09	RP11-437L7.1	rs1362756	51458290	0.037	C	2e-11	SALL1	intron variant	25631615	Springelkamp H	2015-01-28	Genet Epidemiol	www.ncbi.nlm.nih.gov/pubmed/25631615
Optic disc area	rs11859314	16	227	51455794	0.0111047	G	7.75229e-09	RP11-437L7.1	rs1362756	51458290	0.033	C	9e-11	SALL1	intron variant	25631615	Springelkamp H	2015-01-28	Genet Epidemiol	www.ncbi.nlm.nih.gov/pubmed/25631615
Optic disc area	rs11859314	16	227	51455794	0.0111047	G	7.75229e-09	RP11-437L7.1	rs1345467	51482321	0.035	G	4e-13	SALL1	intron variant	28073927	Springelkamp H	2017-01-10	Hum Mol Genet	www.ncbi.nlm.nih.gov/pubmed/28073927
Optic disc area	rs11859314	16	227	51455794	0.0111047	G	7.75229e-09	RP11-437L7.1	rs1345467	51482321	0.032	G	2e-13	SALL1	intron variant	28073927	Springelkamp H	2017-01-10	Hum Mol Genet	www.ncbi.nlm.nih.gov/pubmed/28073927
Optic disc area	rs11859314	16	227	51455794	0.0111047	G	7.75229e-09	RP11-437L7.1	rs1345467	51482321	0.03	G	3e-11	SALL1	intron variant	31798171	Bonnemaijer PWM	2019-11-27	Commun Biol	www.ncbi.nlm.nih.gov/pubmed/31798171
Optic disc parameters	rs11859314	16	227	51455794	0.0111047	G	7.75229e-09	RP11-437L7.1	rs1362756	51458290	0.03	C	5e-09	SALL1	intron variant	20548946	Ramdas WD	2010-06-10	PLoS Genet	www.ncbi.nlm.nih.gov/pubmed/20548946
Optic disc size	rs11859314	16	227	51455794	0.0111047	G	7.75229e-09	RP11-437L7.1	rs7196852	51462823	0.02	A	2e-31	SALL1	intron variant	31809533	Han X	2019-09-06	Hum Mol Genet	www.ncbi.nlm.nih.gov/pubmed/31809533
Pork consumption	rs11859314	16	227	51455794	0.0111047	G	7.75229e-09	RP11-437L7.1	rs8053277	51469726	0.00495259	?	3e-11	intergenic	intron variant	32066663	Niarchou M	2020-02-03	Transl Psychiatry	www.ncbi.nlm.nih.gov/pubmed/32066663
Vertical cup-disc ratio	rs11859314	16	227	51455794	0.0111047	G	7.75229e-09	RP11-437L7.1	rs1345467	51482321	0.01	G	4e-13	SALL1	intron variant	25241763	Springelkamp H	2014-09-22	Nat Commun	www.ncbi.nlm.nih.gov/pubmed/25241763
Vertical cup-disc ratio	rs11859314	16	227	51455794	0.0111047	G	7.75229e-09	RP11-437L7.1	rs8053277	51469726	0.013	T	2e-18	SALL1	intron variant	31798171	Bonnemaijer PWM	2019-11-27	Commun Biol	www.ncbi.nlm.nih.gov/pubmed/31798171
Vertical cup-disc ratio (adjusted for vertical disc diameter)	rs11859314	16	227	51455794	0.0111047	G	7.75229e-09	RP11-437L7.1	rs8053277	51469726	0.00991	T	7e-25	SALL1	intron variant	31959993	Craig JE	2020-01-20	Nat Genet	www.ncbi.nlm.nih.gov/pubmed/31959993
Vertical cup-disc ratio (multi-trait analysis)	rs11859314	16	227	51455794	0.0111047	G	7.75229e-09	RP11-437L7.1	rs8053277	51469726	0.01	T	6e-38	SALL1, LOC101927364	intron variant	31959993	Craig JE	2020-01-20	Nat Genet	www.ncbi.nlm.nih.gov/pubmed/31959993
Chronotype	rs1592484	16	228	52091849	-0.0103335	G	1.3608e-09	C16orf97	rs3743794	52112312	1.02173	G	6e-09	C16orf97, TOX3	non coding transcript exon variant	30696823	Jones SE	2019-01-29	Nat Commun	www.ncbi.nlm.nih.gov/pubmed/30696823
Cigarettes smoked per day (MTAG)	rs1592484	16	228	52091849	-0.0103335	G	1.3608e-09	C16orf97	rs12599074	52093027	0.0143378	A	1e-10	NR	intron variant	30643251	Liu M	2019-01-14	Nat Genet	www.ncbi.nlm.nih.gov/pubmed/30643251
Smoking behaviour (cigarettes smoked per day)	rs1592484	16	228	52091849	-0.0103335	G	1.3608e-09	C16orf97	rs1592485	52093549	0.0161532	A	1e-10	NR	intron variant	30643251	Liu M	2019-01-14	Nat Genet	www.ncbi.nlm.nih.gov/pubmed/30643251
Adventurousness	rs17201148	16	228	52129102	-0.011324	A	5.21657e-11	RP11-152O14.1	rs17201148	52129102	0.0120291	A	9e-10	C16orf97	intron variant	30643258	Karlsson Linner R	2019-01-14	Nat Genet	www.ncbi.nlm.nih.gov/pubmed/30643258
Adventurousness	rs17260689	16	229	54546813	0.0115261	C	6.04428e-10	AC079412.1	rs17260689	54546813	0.0117604	T	3e-08	IRX3	regulatory region variant	30643258	Karlsson Linner R	2019-01-14	Nat Genet	www.ncbi.nlm.nih.gov/pubmed/30643258
General risk tolerance (MTAG)	rs17260689	16	229	54546813	0.0115261	C	6.04428e-10	AC079412.1	rs17260689	54546813	0.0082	T	3e-10	IRX3	regulatory region variant	30643258	Karlsson Linner R	2019-01-14	Nat Genet	www.ncbi.nlm.nih.gov/pubmed/30643258
Adventurousness	rs1319995	16	230	61651391	-0.0131422	G	1.71882e-14	CDH8	rs1319994	61651406	0.0153687	T	7e-15	CDH8	regulatory region variant	30643258	Karlsson Linner R	2019-01-14	Nat Genet	www.ncbi.nlm.nih.gov/pubmed/30643258
Externalizing behaviour (multivariate analysis)	rs1319995	16	230	61651391	-0.0131422	G	1.71882e-14	CDH8	rs59243311	61775930	0.007	G	9e-10	CDH8	intron variant	34446935	Karlsson Linner R	2021-08-26	Nat Neurosci	www.ncbi.nlm.nih.gov/pubmed/34446935
General risk tolerance (MTAG)	rs16963698	16	230	61658014	-0.0123238	A	2.85338e-13	CDH8	rs2897807	61659641	0.0079	A	2e-11	CDH8	intergenic variant	30643258	Karlsson Linner R	2019-01-14	Nat Genet	www.ncbi.nlm.nih.gov/pubmed/30643258
Externalizing behaviour (multivariate analysis)	rs6498802	16	230	61668912	-0.0107562	A	1.76143e-09	CDH8	rs59243311	61775930	0.007	G	9e-10	CDH8	intron variant	34446935	Karlsson Linner R	2021-08-26	Nat Neurosci	www.ncbi.nlm.nih.gov/pubmed/34446935
General cognitive ability	rs62050469	16	230	61714560	-0.0153846	C	2.21853e-11	CDH8	rs12446623	61747669	4.678	?	3e-06	NR	intron variant	29844566	Davies G	2018-05-29	Nat Commun	www.ncbi.nlm.nih.gov/pubmed/29844566
Adventurousness	rs117167357	16	230	61835295	-0.0184097	A	2.87552e-08	CDH8	rs117167357	61835295	0.0220445	A	8e-09	CDH8	intron variant	30643258	Karlsson Linner R	2019-01-14	Nat Genet	www.ncbi.nlm.nih.gov/pubmed/30643258
Neuroticism	rs1018910	16	231	71278468	-0.011433	A	1.84801e-09	HYDIN	rs1424144	71349498	5.585	T	2e-08	NR	intergenic variant	29942085	Nagel M	2018-06-25	Nat Genet	www.ncbi.nlm.nih.gov/pubmed/29942085
Body mass index	rs891124	16	231	71440756	-0.0110838	C	3.31126e-09	RP11-510M2.1	rs891124	71440756	0.01	?	4e-10	CALB2	intron variant	30271922	Clifton EAD	2018-05-03	Commun Biol	www.ncbi.nlm.nih.gov/pubmed/30271922
Self-reported risk-taking behaviour	rs891124	16	231	71440756	-0.0110838	C	3.31126e-09	RP11-510M2.1	rs891124	71440756	0.029	T	9e-08	NR	intron variant	30181555	Strawbridge RJ	2018-09-04	Transl Psychiatry	www.ncbi.nlm.nih.gov/pubmed/30181555
Self-reported risk-taking behaviour	rs891124	16	231	71440756	-0.0110838	C	3.31126e-09	RP11-510M2.1	rs891124	71440756	1.024	T	4e-08	CALB2	intron variant	30271922	Clifton EAD	2018-05-03	Commun Biol	www.ncbi.nlm.nih.gov/pubmed/30271922
General risk tolerance (MTAG)	rs7192890	16	231	71452475	-0.00923544	C	2.17922e-08	RP11-510M2.1	rs7192890	71452475	0.008	T	2e-11	ZNF23	intron variant	30643258	Karlsson Linner R	2019-01-14	Nat Genet	www.ncbi.nlm.nih.gov/pubmed/30643258
Apolipoprotein B levels	rs12051506	16	231	71691586	0.00998537	C	1.44166e-08	PHLPP2:RP11-432I5.6	rs2335708	71956596	0.0197829	A	1e-17	IST1	non coding transcript exon variant	32203549	Richardson TG	2020-03-23	PLoS Med	www.ncbi.nlm.nih.gov/pubmed/32203549
Estimated glomerular filtration rate	rs12051506	16	231	71691586	0.00998537	C	1.44166e-08	PHLPP2:RP11-432I5.6	rs62053077	71643669	0.0021	T	7e-13	MARVELD3	intergenic variant	31152163	Wuttke M	2019-05-31	Nat Genet	www.ncbi.nlm.nih.gov/pubmed/31152163
Estimated glomerular filtration rate	rs12051506	16	231	71691586	0.00998537	C	1.44166e-08	PHLPP2:RP11-432I5.6	rs62053077	71643669	0.0025	T	2e-12	MARVELD3	intergenic variant	31152163	Wuttke M	2019-05-31	Nat Genet	www.ncbi.nlm.nih.gov/pubmed/31152163
Externalizing behaviour (multivariate analysis)	rs12051506	16	231	71691586	0.00998537	C	1.44166e-08	PHLPP2:RP11-432I5.6	rs4448948	72569236	0.022	A	6e-19	LINC01572	intron variant	34446935	Karlsson Linner R	2021-08-26	Nat Neurosci	www.ncbi.nlm.nih.gov/pubmed/34446935
LDL cholesterol levels	rs12051506	16	231	71691586	0.00998537	C	1.44166e-08	PHLPP2:RP11-432I5.6	rs9929977	71639053	0.0167251	T	1e-14	MARVELD3	intergenic variant	32203549	Richardson TG	2020-03-23	PLoS Med	www.ncbi.nlm.nih.gov/pubmed/32203549
Prostate cancer	rs12051506	16	231	71691586	0.00998537	C	1.44166e-08	PHLPP2:RP11-432I5.6	rs12051443	71691329	1.06	A	3e-08	PHLPP2	intron variant	25217961	Al Olama AA	2014-09-14	Nat Genet	www.ncbi.nlm.nih.gov/pubmed/25217961
Body mass index	rs11642001	16	231	71899586	0.0120637	G	6.45838e-09	ATXN1L:IST1:ZNF821	rs310333	71579667	NA	?	5e-09	NR	intron variant	31669095	Zhu Z	2019-10-24	J Allergy Clin Immunol	www.ncbi.nlm.nih.gov/pubmed/31669095
Body mass index	rs11642001	16	231	71899586	0.0120637	G	6.45838e-09	ATXN1L:IST1:ZNF821	rs61747555	71885423	0.015	A	9e-06	NR	missense variant	30108127	Hoffmann TJ	2018-08-14	Genetics	www.ncbi.nlm.nih.gov/pubmed/30108127
Cigarettes smoked per day (MTAG)	rs11642001	16	231	71899586	0.0120637	G	6.45838e-09	ATXN1L:IST1:ZNF821	rs61747555	71885423	0.0146363	G	3e-08	NR	missense variant	30643251	Liu M	2019-01-14	Nat Genet	www.ncbi.nlm.nih.gov/pubmed/30643251
Cognitive aspects of educational attainment	rs11642001	16	231	71899586	0.0120637	G	6.45838e-09	ATXN1L:IST1:ZNF821	rs310333	71579667	0.0401753	A	3e-08	NR	intron variant	33414549	Demange PA	2021-01-07	Nat Genet	www.ncbi.nlm.nih.gov/pubmed/33414549
Cognitive performance (MTAG)	rs11642001	16	231	71899586	0.0120637	G	6.45838e-09	ATXN1L:IST1:ZNF821	rs310333	71579667	0.0147	A	1e-08	Intergenic	intron variant	30038396	Lee JJ	2018-07-23	Nat Genet	www.ncbi.nlm.nih.gov/pubmed/30038396
Externalizing behaviour (multivariate analysis)	rs11642001	16	231	71899586	0.0120637	G	6.45838e-09	ATXN1L:IST1:ZNF821	rs4448948	72569236	0.022	A	6e-19	LINC01572	intron variant	34446935	Karlsson Linner R	2021-08-26	Nat Neurosci	www.ncbi.nlm.nih.gov/pubmed/34446935
General cognitive ability	rs11642001	16	231	71899586	0.0120637	G	6.45838e-09	ATXN1L:IST1:ZNF821	rs310333	71579667	5.255	?	1e-07	NR	intron variant	29844566	Davies G	2018-05-29	Nat Commun	www.ncbi.nlm.nih.gov/pubmed/29844566
Intelligence	rs11642001	16	231	71899586	0.0120637	G	6.45838e-09	ATXN1L:IST1:ZNF821	rs310333	71579667	5.876	A	4e-09	NR	intron variant	29942086	Savage JE	2018-06-25	Nat Genet	www.ncbi.nlm.nih.gov/pubmed/29942086
Intelligence (MTAG)	rs11642001	16	231	71899586	0.0120637	G	6.45838e-09	ATXN1L:IST1:ZNF821	rs310333	71579667	0.0193245	A	2e-08	ZNF19	intron variant	29326435	Hill WD	2018-01-11	Mol Psychiatry	www.ncbi.nlm.nih.gov/pubmed/29326435
Number of sexual partners	rs11642001	16	231	71899586	0.0120637	G	6.45838e-09	ATXN1L:IST1:ZNF821	rs9922596	72006370	0.0181319	T	2e-10	DHODH	intron variant	30643258	Karlsson Linner R	2019-01-14	Nat Genet	www.ncbi.nlm.nih.gov/pubmed/30643258
Adventurousness	rs8080657	17	233	11196531	-0.0112651	A	2.69517e-11	SHISA6	rs8080657	11196531	0.0120708	A	6e-10	SHISA6	intron variant	30643258	Karlsson Linner R	2019-01-14	Nat Genet	www.ncbi.nlm.nih.gov/pubmed/30643258
Sleep duration	rs62063465	17	233	11211820	-0.00982189	G	1.15812e-08	SHISA6	rs11650677	11231513	0.01484	A	9e-09	NA	intron variant	30804565	Jansen PR	2019-02-25	Nat Genet	www.ncbi.nlm.nih.gov/pubmed/30804565
Sleep duration	rs62063465	17	233	11211820	-0.00982189	G	1.15812e-08	SHISA6	rs205024	11227352	0.762	T	3e-09	NR	intron variant	30846698	Dashti HS	2019-03-07	Nat Commun	www.ncbi.nlm.nih.gov/pubmed/30846698
Sleep duration (short sleep)	rs62063465	17	233	11211820	-0.00982189	G	1.15812e-08	SHISA6	rs205024	11227352	1.031	C	3e-08	SHISA6	intron variant	30846698	Dashti HS	2019-03-07	Nat Commun	www.ncbi.nlm.nih.gov/pubmed/30846698
Adult body size	rs178818	17	234	16091694	-0.0116808	A	2.42608e-12	NCOR1	rs4792716	15943144	0.00810528	A	5e-09	NCOR1	non coding transcript exon variant	32376654	Richardson TG	2020-05-06	BMJ	www.ncbi.nlm.nih.gov/pubmed/32376654
Body mass index	rs178818	17	234	16091694	-0.0116808	A	2.42608e-12	NCOR1	rs4792716	15943144	NA	?	2e-11	NR	non coding transcript exon variant	31669095	Zhu Z	2019-10-24	J Allergy Clin Immunol	www.ncbi.nlm.nih.gov/pubmed/31669095
Body mass index	rs178818	17	234	16091694	-0.0116808	A	2.42608e-12	NCOR1	rs1075901	15943910	0.0118	T	4e-13	NA	non coding transcript exon variant	30239722	Pulit SL	2018-09-14	Hum Mol Genet	www.ncbi.nlm.nih.gov/pubmed/30239722
Body mass index	rs178818	17	234	16091694	-0.0116808	A	2.42608e-12	NCOR1	rs1075901	15943910	0.0118	T	4e-13	NA	non coding transcript exon variant	30239722	Pulit SL	2018-09-14	Hum Mol Genet	www.ncbi.nlm.nih.gov/pubmed/30239722
Body mass index	rs178818	17	234	16091694	-0.0116808	A	2.42608e-12	NCOR1	rs1075901	15943910	NA	?	4e-12	NA	non coding transcript exon variant	30595370	Kichaev G	2018-12-27	Am J Hum Genet	www.ncbi.nlm.nih.gov/pubmed/30595370
C-reactive protein levels	rs178818	17	234	16091694	-0.0116808	A	2.42608e-12	NCOR1	rs178810	16097430	0.02	T	3e-08	NCOR1	intron variant	30388399	Ligthart S	2018-11-01	Am J Hum Genet	www.ncbi.nlm.nih.gov/pubmed/30388399
C-reactive protein levels	rs178818	17	234	16091694	-0.0116808	A	2.42608e-12	NCOR1	rs178835	16077116	0.0138357	T	2e-13	NR	intron variant	31900758	Han X	2020-01-03	Eur J Epidemiol	www.ncbi.nlm.nih.gov/pubmed/31900758
FEV1	rs178818	17	234	16091694	-0.0116808	A	2.42608e-12	NCOR1	rs34351630	16030520	0.0135	T	7e-09	NCOR1	intron variant	30804560	Shrine N	2019-02-25	Nat Genet	www.ncbi.nlm.nih.gov/pubmed/30804560
Free thyroxine concentration	rs178818	17	234	16091694	-0.0116808	A	2.42608e-12	NCOR1	rs11078333	16049626	0.042	A	2e-12	NCOR1	intron variant	30367059	Teumer A	2018-10-26	Nat Commun	www.ncbi.nlm.nih.gov/pubmed/30367059
Lung function (FEV1)	rs178818	17	234	16091694	-0.0116808	A	2.42608e-12	NCOR1	rs4792721	16006827	0.025	A	4e-07	NCOR1	intron variant	26635082	Soler Artigas M	2015-12-04	Nat Commun	www.ncbi.nlm.nih.gov/pubmed/26635082
Lung function (FVC)	rs178818	17	234	16091694	-0.0116808	A	2.42608e-12	NCOR1	rs34351630	16030520	0.0147	T	3e-10	NCOR1	intron variant	30804560	Shrine N	2019-02-25	Nat Genet	www.ncbi.nlm.nih.gov/pubmed/30804560
Lung function (FVC)	rs178818	17	234	16091694	-0.0116808	A	2.42608e-12	NCOR1	rs178785	16136289	NA	?	5e-09	NA	intron variant	30595370	Kichaev G	2018-12-27	Am J Hum Genet	www.ncbi.nlm.nih.gov/pubmed/30595370
Lymphocyte counts	rs178818	17	234	16091694	-0.0116808	A	2.42608e-12	NCOR1	rs8080378	15998837	0.0171199	G	4e-14	NCOR1	intron variant	32888494	Vuckovic D	2020-09-01	Cell	www.ncbi.nlm.nih.gov/pubmed/32888494
Sex hormone-binding globulin levels	rs178818	17	234	16091694	-0.0116808	A	2.42608e-12	NCOR1	rs12937088	16031029	0.00460979	G	9e-08	NR	intron variant	32042192	Ruth KS	2020-02-10	Nat Med	www.ncbi.nlm.nih.gov/pubmed/32042192
Sex hormone-binding globulin levels adjusted for BMI	rs178818	17	234	16091694	-0.0116808	A	2.42608e-12	NCOR1	rs12937088	16031029	0.00631421	G	9e-17	NR	intron variant	32042192	Ruth KS	2020-02-10	Nat Med	www.ncbi.nlm.nih.gov/pubmed/32042192
Waist-hip ratio	rs178818	17	234	16091694	-0.0116808	A	2.42608e-12	NCOR1	rs2324082	15868291	NA	?	1e-07	NA	intron variant	30595370	Kichaev G	2018-12-27	Am J Hum Genet	www.ncbi.nlm.nih.gov/pubmed/30595370
Adventurousness	rs11650283	17	234	16239832	-0.0128673	A	6.1254e-15	PIGL	rs4792735	16236388	0.0116504	A	2e-09	CENPV	intron variant	30643258	Karlsson Linner R	2019-01-14	Nat Genet	www.ncbi.nlm.nih.gov/pubmed/30643258
Amyotrophic lateral sclerosis	rs11650283	17	234	16239832	-0.0128673	A	6.1254e-15	PIGL	rs7477	16246016	1.16	A	3e-07	CENPV	3 prime UTR variant	24931836	Diekstra FP	2014-06-27	Ann Neurol	www.ncbi.nlm.nih.gov/pubmed/24931836
Amyotrophic lateral sclerosis	rs11650283	17	234	16239832	-0.0128673	A	6.1254e-15	PIGL	rs7477	16246016	1.3	T	3e-07	PIGL, CENPV	3 prime UTR variant	22959728	Ahmeti KB	2012-09-05	Neurobiol Aging	www.ncbi.nlm.nih.gov/pubmed/22959728
Diastolic blood pressure	rs11650283	17	234	16239832	-0.0128673	A	6.1254e-15	PIGL	rs35565381	16175025	0.14	T	3e-09	PIGL	intron variant	27841878	Hoffmann TJ	2016-11-14	Nat Genet	www.ncbi.nlm.nih.gov/pubmed/27841878
Educational attainment (MTAG)	rs11650283	17	234	16239832	-0.0128673	A	6.1254e-15	PIGL	rs15739	16229232	0.0074	A	2e-08	Intergenic	3 prime UTR variant	30038396	Lee JJ	2018-07-23	Nat Genet	www.ncbi.nlm.nih.gov/pubmed/30038396
Feeling miserable	rs11650283	17	234	16239832	-0.0128673	A	6.1254e-15	PIGL	rs12945855	16139149	5.8	T	7e-09	NR	intron variant	29500382	Nagel M	2018-03-02	Nat Commun	www.ncbi.nlm.nih.gov/pubmed/29500382
General risk tolerance (MTAG)	rs11650283	17	234	16239832	-0.0128673	A	6.1254e-15	PIGL	rs11650438	16234260	0.008	A	1e-11	CENPV	intron variant	30643258	Karlsson Linner R	2019-01-14	Nat Genet	www.ncbi.nlm.nih.gov/pubmed/30643258
Granulocyte count	rs11650283	17	234	16239832	-0.0128673	A	6.1254e-15	PIGL	rs12936529	16168784	0.0380624	T	4e-26	PIGL	intron variant	27863252	Astle WJ	2016-11-17	Cell	www.ncbi.nlm.nih.gov/pubmed/27863252
Highest math class taken (MTAG)	rs11650283	17	234	16239832	-0.0128673	A	6.1254e-15	PIGL	rs4792728	16186815	0.0096	T	6e-09	Intergenic	intron variant	30038396	Lee JJ	2018-07-23	Nat Genet	www.ncbi.nlm.nih.gov/pubmed/30038396
Lymphocyte percentage of white cells	rs11650283	17	234	16239832	-0.0128673	A	6.1254e-15	PIGL	rs9910148	16169009	0.0399291	A	1e-72	PIGL	intron variant	32888494	Vuckovic D	2020-09-01	Cell	www.ncbi.nlm.nih.gov/pubmed/32888494
Lymphocyte percentage of white cells	rs11650283	17	234	16239832	-0.0128673	A	6.1254e-15	PIGL	rs7210990	16170764	0.0410561	A	1e-30	PIGL	intron variant	27863252	Astle WJ	2016-11-17	Cell	www.ncbi.nlm.nih.gov/pubmed/27863252
Monocyte percentage of white cells	rs11650283	17	234	16239832	-0.0128673	A	6.1254e-15	PIGL	rs2014604	16176883	0.0236292	C	3e-11	PIGL	intron variant	27863252	Astle WJ	2016-11-17	Cell	www.ncbi.nlm.nih.gov/pubmed/27863252
Myeloid white cell count	rs11650283	17	234	16239832	-0.0128673	A	6.1254e-15	PIGL	rs12936529	16168784	0.0363699	T	7e-24	PIGL	intron variant	27863252	Astle WJ	2016-11-17	Cell	www.ncbi.nlm.nih.gov/pubmed/27863252
Neutrophil count	rs11650283	17	234	16239832	-0.0128673	A	6.1254e-15	PIGL	rs7210990	16170764	0.037084	A	9e-83	NR	intron variant	32888493	Chen MH	2020-09-01	Cell	www.ncbi.nlm.nih.gov/pubmed/32888493
Neutrophil count	rs11650283	17	234	16239832	-0.0128673	A	6.1254e-15	PIGL	rs7210990	16170764	NA	A	1e-80	NR	intron variant	32888493	Chen MH	2020-09-01	Cell	www.ncbi.nlm.nih.gov/pubmed/32888493
Neutrophil percentage of white cells	rs11650283	17	234	16239832	-0.0128673	A	6.1254e-15	PIGL	rs9910148	16169009	0.0403469	A	4e-74	PIGL	intron variant	32888494	Vuckovic D	2020-09-01	Cell	www.ncbi.nlm.nih.gov/pubmed/32888494
Neutrophil percentage of white cells	rs11650283	17	234	16239832	-0.0128673	A	6.1254e-15	PIGL	rs7210990	16170764	0.0420991	A	5e-32	PIGL	intron variant	27863252	Astle WJ	2016-11-17	Cell	www.ncbi.nlm.nih.gov/pubmed/27863252
Smoking initiation (ever regular vs never regular)	rs11650283	17	234	16239832	-0.0128673	A	6.1254e-15	PIGL	rs11651955	16235462	0.0140264	A	4e-08	NR	intron variant	30643251	Liu M	2019-01-14	Nat Genet	www.ncbi.nlm.nih.gov/pubmed/30643251
Smoking initiation (ever regular vs never regular) (MTAG)	rs11650283	17	234	16239832	-0.0128673	A	6.1254e-15	PIGL	rs11651955	16235462	0.00682035	A	3e-10	NR	intron variant	30643251	Liu M	2019-01-14	Nat Genet	www.ncbi.nlm.nih.gov/pubmed/30643251
Sum neutrophil eosinophil counts	rs11650283	17	234	16239832	-0.0128673	A	6.1254e-15	PIGL	rs12936529	16168784	0.0378043	T	7e-26	PIGL	intron variant	27863252	Astle WJ	2016-11-17	Cell	www.ncbi.nlm.nih.gov/pubmed/27863252
White blood cell count	rs11650283	17	234	16239832	-0.0128673	A	6.1254e-15	PIGL	rs1029809	16156235	NA	?	2e-27	NA	intron variant	30595370	Kichaev G	2018-12-27	Am J Hum Genet	www.ncbi.nlm.nih.gov/pubmed/30595370
White blood cell count	rs11650283	17	234	16239832	-0.0128673	A	6.1254e-15	PIGL	rs12936529	16168784	0.025157	T	3e-42	NR	intron variant	32888493	Chen MH	2020-09-01	Cell	www.ncbi.nlm.nih.gov/pubmed/32888493
White blood cell count	rs11650283	17	234	16239832	-0.0128673	A	6.1254e-15	PIGL	rs7215071	16141249	NA	C	2e-39	NR	intron variant	32888493	Chen MH	2020-09-01	Cell	www.ncbi.nlm.nih.gov/pubmed/32888493
Brain region volumes	rs112178027	17	235	27564013	-0.0131127	C	5.54543e-10	CRYBA1	rs8614	27588806	NA	?	6e-09	NR	3 prime UTR variant	31676860	Zhao B	2019-11-01	Nat Genet	www.ncbi.nlm.nih.gov/pubmed/31676860
Brainstem volume	rs112178027	17	235	27564013	-0.0131127	C	5.54543e-10	CRYBA1	rs112178027	27564013	6.157	T	7e-10	NR	intergenic variant	31636452	Satizabal CL	2019-10-21	Nat Genet	www.ncbi.nlm.nih.gov/pubmed/31636452
Externalizing behaviour (multivariate analysis)	rs112178027	17	235	27564013	-0.0131127	C	5.54543e-10	CRYBA1	rs8614	27588806	0.009	C	2e-10	NUFIP2	3 prime UTR variant	34446935	Karlsson Linner R	2021-08-26	Nat Neurosci	www.ncbi.nlm.nih.gov/pubmed/34446935
Headache	rs112178027	17	235	27564013	-0.0131127	C	5.54543e-10	CRYBA1	rs8614	27588806	0.0105	A	4e-09	NUFIP2	3 prime UTR variant	29397368	Meng W	2018-01-31	EBioMedicine	www.ncbi.nlm.nih.gov/pubmed/29397368
Highest math class taken (MTAG)	rs112178027	17	235	27564013	-0.0131127	C	5.54543e-10	CRYBA1	rs8614	27588806	0.0134	A	2e-10	Intergenic	3 prime UTR variant	30038396	Lee JJ	2018-07-23	Nat Genet	www.ncbi.nlm.nih.gov/pubmed/30038396
Lifetime smoking index	rs112178027	17	235	27564013	-0.0131127	C	5.54543e-10	CRYBA1	rs8614	27588806	0.017	C	2e-10	NA	3 prime UTR variant	31689377	Wootton RE	2019-11-06	Psychol Med	www.ncbi.nlm.nih.gov/pubmed/31689377
Self-reported math ability (MTAG)	rs112178027	17	235	27564013	-0.0131127	C	5.54543e-10	CRYBA1	rs8614	27588806	0.013	A	1e-08	Intergenic	3 prime UTR variant	30038396	Lee JJ	2018-07-23	Nat Genet	www.ncbi.nlm.nih.gov/pubmed/30038396
Smoking initiation (ever regular vs never regular) (MTAG)	rs112178027	17	235	27564013	-0.0131127	C	5.54543e-10	CRYBA1	rs8614	27588806	0.00898031	A	1e-10	NR	3 prime UTR variant	30643251	Liu M	2019-01-14	Nat Genet	www.ncbi.nlm.nih.gov/pubmed/30643251
Sex hormone-binding globulin levels	rs72809854	17	236	28879141	0.0166993	G	5.61143e-09	RP11-218M11.3	rs111919672	28583498	0.00911262	C	3e-08	NR	intron variant	32042192	Ruth KS	2020-02-10	Nat Med	www.ncbi.nlm.nih.gov/pubmed/32042192
Sex hormone-binding globulin levels adjusted for BMI	rs72809854	17	236	28879141	0.0166993	G	5.61143e-09	RP11-218M11.3	rs111919672	28583498	0.0107727	C	5e-13	NR	intron variant	32042192	Ruth KS	2020-02-10	Nat Med	www.ncbi.nlm.nih.gov/pubmed/32042192
Adventurousness	rs2269856	17	236	29482701	-0.0169091	C	1.1166e-18	NF1	rs2905804	29519995	0.0191815	T	6e-19	NF1	intron variant	30643258	Karlsson Linner R	2019-01-14	Nat Genet	www.ncbi.nlm.nih.gov/pubmed/30643258
Apolipoprotein B levels	rs2269856	17	236	29482701	-0.0169091	C	1.1166e-18	NF1	rs12603885	29466722	0.0193987	G	1e-17	NF1	intron variant	32203549	Richardson TG	2020-03-23	PLoS Med	www.ncbi.nlm.nih.gov/pubmed/32203549
Brain morphology (MOSTest)	rs2269856	17	236	29482701	-0.0169091	C	1.1166e-18	NF1	rs12945708	29398008	NA	?	4e-10	NF1, OMG, EVI2B, CTD-2370N5.3, EVI2A, RAB11FIP4	intron variant	32665545	van der Meer D	2020-07-14	Nat Commun	www.ncbi.nlm.nih.gov/pubmed/32665545
Hip circumference	rs2269856	17	236	29482701	-0.0169091	C	1.1166e-18	NF1	rs3087591	29630970	0.0212	A	2e-08	NF1	3 prime UTR variant	25673412	Shungin D	2015-02-12	Nature	www.ncbi.nlm.nih.gov/pubmed/25673412
LDL cholesterol levels	rs2269856	17	236	29482701	-0.0169091	C	1.1166e-18	NF1	rs12603885	29466722	0.0175036	G	1e-14	NF1	intron variant	32203549	Richardson TG	2020-03-23	PLoS Med	www.ncbi.nlm.nih.gov/pubmed/32203549
Lipid traits (pleiotropy) (HIPO component 2)	rs2269856	17	236	29482701	-0.0169091	C	1.1166e-18	NF1	rs2854322	29699416	NA	?	1e-07	NR	intron variant	30289880	Qi G	2018-10-05	PLoS Genet	www.ncbi.nlm.nih.gov/pubmed/30289880
Low density lipoprotein cholesterol levels	rs2269856	17	236	29482701	-0.0169091	C	1.1166e-18	NF1	rs12603885	29466722	0.0213	?	3e-14	NF1	intron variant	32154731	Ripatti P	2020-03-10	Circ Genom Precis Med	www.ncbi.nlm.nih.gov/pubmed/32154731
Low density lipoprotein cholesterol levels	rs2269856	17	236	29482701	-0.0169091	C	1.1166e-18	NF1	rs11080150	29629326	0.018	G	1e-07	NR	intron variant	29083408	Liu DJ	2017-10-30	Nat Genet	www.ncbi.nlm.nih.gov/pubmed/29083408
Low density lipoprotein cholesterol levels	rs2269856	17	236	29482701	-0.0169091	C	1.1166e-18	NF1	rs2854322	29699416	0.017	‚Ä†	4e-07	NR	intron variant	29507422	Hoffmann TJ	2018-03-05	Nat Genet	www.ncbi.nlm.nih.gov/pubmed/29507422
Osteoarthritis of the hip or knee	rs2269856	17	236	29482701	-0.0169091	C	1.1166e-18	NF1	rs2953013	29496343	1.05	C	3e-10	NR	intron variant	30664745	Tachmazidou I	2019-01-21	Nat Genet	www.ncbi.nlm.nih.gov/pubmed/30664745
Sex hormone-binding globulin levels	rs2269856	17	236	29482701	-0.0169091	C	1.1166e-18	NF1	rs2905801	29524974	0.0140121	T	4e-28	NR	intron variant	32042192	Ruth KS	2020-02-10	Nat Med	www.ncbi.nlm.nih.gov/pubmed/32042192
Sex hormone-binding globulin levels adjusted for BMI	rs2269856	17	236	29482701	-0.0169091	C	1.1166e-18	NF1	rs2905801	29524974	0.0129441	T	1e-28	NR	intron variant	32042192	Ruth KS	2020-02-10	Nat Med	www.ncbi.nlm.nih.gov/pubmed/32042192
Subcortical volume (MOSTest)	rs2269856	17	236	29482701	-0.0169091	C	1.1166e-18	NF1	rs11080150	29629326	NA	?	9e-09	NR	intron variant	32665545	van der Meer D	2020-07-14	Nat Commun	www.ncbi.nlm.nih.gov/pubmed/32665545
Total cholesterol levels	rs2269856	17	236	29482701	-0.0169091	C	1.1166e-18	NF1	rs11080150	29629326	0.0157754	G	7e-14	NF1	intron variant	29083408	Liu DJ	2017-10-30	Nat Genet	www.ncbi.nlm.nih.gov/pubmed/29083408
Total cholesterol levels	rs2269856	17	236	29482701	-0.0169091	C	1.1166e-18	NF1	rs11080150	29629326	0.02	G	5e-10	NR	intron variant	29083408	Liu DJ	2017-10-30	Nat Genet	www.ncbi.nlm.nih.gov/pubmed/29083408
Total cholesterol levels	rs2269856	17	236	29482701	-0.0169091	C	1.1166e-18	NF1	rs2854322	29699416	0.02	‚Ä†	5e-09	NR	intron variant	29507422	Hoffmann TJ	2018-03-05	Nat Genet	www.ncbi.nlm.nih.gov/pubmed/29507422
Total testosterone levels	rs2269856	17	236	29482701	-0.0169091	C	1.1166e-18	NF1	rs2905801	29524974	0.02876	T	4e-19	NR	intron variant	32042192	Ruth KS	2020-02-10	Nat Med	www.ncbi.nlm.nih.gov/pubmed/32042192
Total testosterone levels	rs2269856	17	236	29482701	-0.0169091	C	1.1166e-18	NF1	rs9913470	29566575	0.0138148	A	5e-15	NR	intron variant	32042192	Ruth KS	2020-02-10	Nat Med	www.ncbi.nlm.nih.gov/pubmed/32042192
Apolipoprotein B levels	rs11080149	17	236	29623288	0.0245235	C	6.1717e-19	NF1:OMG	rs72813627	29530876	0.0206	A	5e-09	NR	intron variant	33462484	Sinnott-Armstrong N	2021-01-18	Nat Genet	www.ncbi.nlm.nih.gov/pubmed/33462484
Feeling nervous	rs11080149	17	236	29623288	0.0245235	C	6.1717e-19	NF1:OMG	rs17884466	29546765	5.56	A	3e-08	NF1	intron variant	29500382	Nagel M	2018-03-02	Nat Commun	www.ncbi.nlm.nih.gov/pubmed/29500382
Gamma glutamyl transferase levels	rs11080149	17	236	29623288	0.0245235	C	6.1717e-19	NF1:OMG	rs11657989	29395746	0.0202	A	2e-09	NR	intron variant	33462484	Sinnott-Armstrong N	2021-01-18	Nat Genet	www.ncbi.nlm.nih.gov/pubmed/33462484
Gamma glutamyl transferase levels	rs11080149	17	236	29623288	0.0245235	C	6.1717e-19	NF1:OMG	rs72813627	29530876	0.0224	A	2e-10	NR	intron variant	33462484	Sinnott-Armstrong N	2021-01-18	Nat Genet	www.ncbi.nlm.nih.gov/pubmed/33462484
Gamma glutamyl transferase levels	rs11080149	17	236	29623288	0.0245235	C	6.1717e-19	NF1:OMG	rs11080149	29623288	0.0227	T	8e-11	NR	missense variant	33462484	Sinnott-Armstrong N	2021-01-18	Nat Genet	www.ncbi.nlm.nih.gov/pubmed/33462484
General risk tolerance (MTAG)	rs11080149	17	236	29623288	0.0245235	C	6.1717e-19	NF1:OMG	rs72815624	29616516	0.0158	T	2e-19	NF1	intron variant	30643258	Karlsson Linner R	2019-01-14	Nat Genet	www.ncbi.nlm.nih.gov/pubmed/30643258
Hip circumference adjusted for BMI	rs11080149	17	236	29623288	0.0245235	C	6.1717e-19	NF1:OMG	rs28623270	29389026	0.0253181	T	7e-09	RP11-848P1.9	intron variant	34021172	Christakoudi S	2021-05-21	Sci Rep	www.ncbi.nlm.nih.gov/pubmed/34021172
Oily fish consumption	rs11080149	17	236	29623288	0.0245235	C	6.1717e-19	NF1:OMG	rs72813607	29461525	0.0222531	?	3e-10	NF1, OMG, EVI2B	intron variant	32066663	Niarchou M	2020-02-03	Transl Psychiatry	www.ncbi.nlm.nih.gov/pubmed/32066663
Pork consumption	rs11080149	17	236	29623288	0.0245235	C	6.1717e-19	NF1:OMG	rs72813607	29461525	0.00312984	?	3e-10	NF1, OMG, EVI2B	intron variant	32066663	Niarchou M	2020-02-03	Transl Psychiatry	www.ncbi.nlm.nih.gov/pubmed/32066663
Sex hormone-binding globulin levels	rs11080149	17	236	29623288	0.0245235	C	6.1717e-19	NF1:OMG	rs72813627	29530876	0.0224	A	1e-09	NR	intron variant	33462484	Sinnott-Armstrong N	2021-01-18	Nat Genet	www.ncbi.nlm.nih.gov/pubmed/33462484
Sex hormone-binding globulin levels	rs11080149	17	236	29623288	0.0245235	C	6.1717e-19	NF1:OMG	rs11080149	29623288	0.0223	T	1e-09	NR	missense variant	33462484	Sinnott-Armstrong N	2021-01-18	Nat Genet	www.ncbi.nlm.nih.gov/pubmed/33462484
Worry	rs11080149	17	236	29623288	0.0245235	C	6.1717e-19	NF1:OMG	rs60642411	29390671	0.019	A	5e-08	NR	intron variant	29942085	Nagel M	2018-06-25	Nat Genet	www.ncbi.nlm.nih.gov/pubmed/29942085
Alcohol consumption (drinks per week)	rs2854330	17	236	29710763	-0.0122033	T	1.96753e-12	NF1	rs2854334	29715500	0.00922098	G	8e-10	NR	intergenic variant	30643251	Liu M	2019-01-14	Nat Genet	www.ncbi.nlm.nih.gov/pubmed/30643251
Alcohol consumption (drinks per week) (MTAG)	rs2854330	17	236	29710763	-0.0122033	T	1.96753e-12	NF1	rs8067440	29708155	0.0104025	A	4e-09	NR	intron variant	32451486	Zhou H	2020-05-25	Nat Neurosci	www.ncbi.nlm.nih.gov/pubmed/32451486
Alcohol consumption (drinks per week) (MTAG)	rs2854330	17	236	29710763	-0.0122033	T	1.96753e-12	NF1	rs2525565	29666588	0.00885905	C	6e-11	NR	intron variant	30643251	Liu M	2019-01-14	Nat Genet	www.ncbi.nlm.nih.gov/pubmed/30643251
Apolipoprotein A1 levels	rs2854330	17	236	29710763	-0.0122033	T	1.96753e-12	NF1	rs731758	29723000	0.0125618	C	6e-10	RAB11FIP4	intron variant	32203549	Richardson TG	2020-03-23	PLoS Med	www.ncbi.nlm.nih.gov/pubmed/32203549
Aspartate aminotransferase levels	rs2854330	17	236	29710763	-0.0122033	T	1.96753e-12	NF1	rs4638642	29639325	7.42	G	1e-13	MultipleGene:EVI2B, NF1	intron variant	33547301	Chen VL	2021-02-05	Nat Commun	www.ncbi.nlm.nih.gov/pubmed/33547301
Bitter alcoholic beverage consumption	rs2854330	17	236	29710763	-0.0122033	T	1.96753e-12	NF1	rs12943365	29680526	0.0054	G	2e-07	NF1	intron variant	31046077	Zhong VW	2019-05-02	Hum Mol Genet	www.ncbi.nlm.nih.gov/pubmed/31046077
Endometrial cancer	rs2854330	17	236	29710763	-0.0122033	T	1.96753e-12	NF1	rs1129506	29646032	1.1	G	4e-08	EVI2A, NF1	missense variant	30093612	O'Mara TA	2018-08-09	Nat Commun	www.ncbi.nlm.nih.gov/pubmed/30093612
Endometrial cancer (endometrioid histology)	rs2854330	17	236	29710763	-0.0122033	T	1.96753e-12	NF1	rs1129506	29646032	1.11	G	1e-07	EVI2A, NF1	missense variant	30093612	O'Mara TA	2018-08-09	Nat Commun	www.ncbi.nlm.nih.gov/pubmed/30093612
Haemorrhoidal disease	rs2854330	17	236	29710763	-0.0122033	T	1.96753e-12	NF1	rs2525570	29681245	0.98	?	7e-10	NF1	intron variant	33888516	Zheng T	2021-04-22	Gut	www.ncbi.nlm.nih.gov/pubmed/33888516
Hip circumference adjusted for BMI	rs2854330	17	236	29710763	-0.0122033	T	1.96753e-12	NF1	rs9912537	29735829	0.0212698	G	8e-12	RAB11FIP4	intron variant	34021172	Christakoudi S	2021-05-21	Sci Rep	www.ncbi.nlm.nih.gov/pubmed/34021172
Monocyte count	rs2854330	17	236	29710763	-0.0122033	T	1.96753e-12	NF1	rs12943365	29680526	0.0204596	C	9e-19	NF1	intron variant	32888494	Vuckovic D	2020-09-01	Cell	www.ncbi.nlm.nih.gov/pubmed/32888494
Monocyte percentage of white cells	rs2854330	17	236	29710763	-0.0122033	T	1.96753e-12	NF1	rs61296342	29707521	0.0158384	A	9e-12	NF1	intron variant	32888494	Vuckovic D	2020-09-01	Cell	www.ncbi.nlm.nih.gov/pubmed/32888494
Problematic alcohol use (MTAG)	rs2854330	17	236	29710763	-0.0122033	T	1.96753e-12	NF1	rs8067440	29708155	0.0117736	A	2e-08	NR	intron variant	32451486	Zhou H	2020-05-25	Nat Neurosci	www.ncbi.nlm.nih.gov/pubmed/32451486
Serum alkaline phosphatase levels	rs2854330	17	236	29710763	-0.0122033	T	1.96753e-12	NF1	rs2040792	29628549	0.0145	A	3e-09	NR	intron variant	33462484	Sinnott-Armstrong N	2021-01-18	Nat Genet	www.ncbi.nlm.nih.gov/pubmed/33462484
Sex hormone-binding globulin levels	rs2854330	17	236	29710763	-0.0122033	T	1.96753e-12	NF1	rs12943365	29680526	0.0104986	G	6e-31	NR	intron variant	32042192	Ruth KS	2020-02-10	Nat Med	www.ncbi.nlm.nih.gov/pubmed/32042192
Sex hormone-binding globulin levels	rs2854330	17	236	29710763	-0.0122033	T	1.96753e-12	NF1	rs2525570	29681245	0.00877397	G	4e-10	NR	intron variant	32042192	Ruth KS	2020-02-10	Nat Med	www.ncbi.nlm.nih.gov/pubmed/32042192
Sex hormone-binding globulin levels adjusted for BMI	rs2854330	17	236	29710763	-0.0122033	T	1.96753e-12	NF1	rs2525570	29681245	0.0072085	G	1e-09	NR	intron variant	32042192	Ruth KS	2020-02-10	Nat Med	www.ncbi.nlm.nih.gov/pubmed/32042192
Sex hormone-binding globulin levels adjusted for BMI	rs2854330	17	236	29710763	-0.0122033	T	1.96753e-12	NF1	rs12943365	29680526	0.00923255	G	6e-30	NR	intron variant	32042192	Ruth KS	2020-02-10	Nat Med	www.ncbi.nlm.nih.gov/pubmed/32042192
Type 2 diabetes	rs2854330	17	236	29710763	-0.0122033	T	1.96753e-12	NF1	rs12602834	29637308	0.0289	G	7e-10	NR	intron variant	32541925	Vujkovic M	2020-06-15	Nat Genet	www.ncbi.nlm.nih.gov/pubmed/32541925
Type 2 diabetes	rs2854330	17	236	29710763	-0.0122033	T	1.96753e-12	NF1	rs2040792	29628549	0.031	C	2e-15	NR	intron variant	32541925	Vujkovic M	2020-06-15	Nat Genet	www.ncbi.nlm.nih.gov/pubmed/32541925
Type 2 diabetes	rs2854330	17	236	29710763	-0.0122033	T	1.96753e-12	NF1	rs7502556	29642430	1.05	T	4e-11	NF1	intron variant	32499647	Spracklen CN	2020-05-06	Nature	www.ncbi.nlm.nih.gov/pubmed/32499647
Type 2 diabetes	rs2854330	17	236	29710763	-0.0122033	T	1.96753e-12	NF1	rs2854313	29673219	0.953028	A	3e-08	NA	intron variant	32514122	Ishigaki K	2020-06-08	Nat Genet	www.ncbi.nlm.nih.gov/pubmed/32514122
Adventurousness	rs6505239	17	236	29738071	-0.0166783	A	4.72389e-11	RAB11FIP4	rs6505239	29738071	0.020031	A	2e-12	RAB11FIP4	intron variant	30643258	Karlsson Linner R	2019-01-14	Nat Genet	www.ncbi.nlm.nih.gov/pubmed/30643258
General cognitive ability	rs9890390	17	238	50573278	-0.0101776	G	5.05781e-09	RP11-429O1.1	rs12103449	50429500	4.869	?	1e-06	NR	intergenic variant	29844566	Davies G	2018-05-29	Nat Commun	www.ncbi.nlm.nih.gov/pubmed/29844566
General cognitive ability	rs9890390	17	238	50573278	-0.0101776	G	5.05781e-09	RP11-429O1.1	rs9890390	50573278	4.576	?	5e-06	NR	intron variant	29844566	Davies G	2018-05-29	Nat Commun	www.ncbi.nlm.nih.gov/pubmed/29844566
General risk tolerance (MTAG)	rs9890390	17	238	50573278	-0.0101776	G	5.05781e-09	RP11-429O1.1	rs8074744	50460311	0.0077	A	3e-10	C17orf112	intergenic variant	30643258	Karlsson Linner R	2019-01-14	Nat Genet	www.ncbi.nlm.nih.gov/pubmed/30643258
Highest math class taken	rs9890390	17	238	50573278	-0.0101776	G	5.05781e-09	RP11-429O1.1	rs16951622	50636594	0.0143	C	1e-08	Intergenic	intergenic variant	30038396	Lee JJ	2018-07-23	Nat Genet	www.ncbi.nlm.nih.gov/pubmed/30038396
Highest math class taken (MTAG)	rs9890390	17	238	50573278	-0.0101776	G	5.05781e-09	RP11-429O1.1	rs16951626	50637814	0.0132	T	5e-13	Intergenic	intergenic variant	30038396	Lee JJ	2018-07-23	Nat Genet	www.ncbi.nlm.nih.gov/pubmed/30038396
Intelligence	rs9890390	17	238	50573278	-0.0101776	G	5.05781e-09	RP11-429O1.1	rs16951547	50585898	6.21	T	5e-10	NR	intron variant	29942086	Savage JE	2018-06-25	Nat Genet	www.ncbi.nlm.nih.gov/pubmed/29942086
Self-reported math ability (MTAG)	rs9890390	17	238	50573278	-0.0101776	G	5.05781e-09	RP11-429O1.1	rs1576159	50424081	0.0105	T	1e-08	Intergenic	intergenic variant	30038396	Lee JJ	2018-07-23	Nat Genet	www.ncbi.nlm.nih.gov/pubmed/30038396
Adventurousness	rs72841389	17	239	61437939	0.0147421	A	1.1788e-12	TANC2	rs149418624	61540351	0.0140965	A	8e-10	ACE	regulatory region variant	30643258	Karlsson Linner R	2019-01-14	Nat Genet	www.ncbi.nlm.nih.gov/pubmed/30643258
Chronotype	rs72841389	17	239	61437939	0.0147421	A	1.1788e-12	TANC2	rs72841368	61391114	1.03056	T	2e-11	TANC2	intron variant	30696823	Jones SE	2019-01-29	Nat Commun	www.ncbi.nlm.nih.gov/pubmed/30696823
Cognitive aspects of educational attainment	rs72841389	17	239	61437939	0.0147421	A	1.1788e-12	TANC2	rs72843145	61052949	0.0463098	T	3e-08	NR	intergenic variant	33414549	Demange PA	2021-01-07	Nat Genet	www.ncbi.nlm.nih.gov/pubmed/33414549
Cognitive performance	rs72841389	17	239	61437939	0.0147421	A	1.1788e-12	TANC2	rs72843145	61052949	0.0205	T	2e-08	Intergenic	intergenic variant	30038396	Lee JJ	2018-07-23	Nat Genet	www.ncbi.nlm.nih.gov/pubmed/30038396
Intelligence (MTAG)	rs72841389	17	239	61437939	0.0147421	A	1.1788e-12	TANC2	rs72843166	61098296	0.0225883	T	2e-08	TANC2	intron variant	29326435	Hill WD	2018-01-11	Mol Psychiatry	www.ncbi.nlm.nih.gov/pubmed/29326435
Optic disc size	rs72841389	17	239	61437939	0.0147421	A	1.1788e-12	TANC2	rs34536594	61188396	0.02	A	6e-11	TANC2	intron variant	31809533	Han X	2019-09-06	Hum Mol Genet	www.ncbi.nlm.nih.gov/pubmed/31809533
Worry	rs72841389	17	239	61437939	0.0147421	A	1.1788e-12	TANC2	rs75195552	61524225	0.01678	A	7e-09	NR	regulatory region variant	29942085	Nagel M	2018-06-25	Nat Genet	www.ncbi.nlm.nih.gov/pubmed/29942085
Externalizing behaviour (multivariate analysis)	rs59029091	17	240	65080762	-0.0117807	G	7.90235e-09	HELZ	rs9898605	65124553	0.007	G	2e-09	HELZ	intron variant	34446935	Karlsson Linner R	2021-08-26	Nat Neurosci	www.ncbi.nlm.nih.gov/pubmed/34446935
Leisure sedentary behaviour (television watching)	rs59029091	17	240	65080762	-0.0117807	G	7.90235e-09	HELZ	rs9902312	65070304	0.0153237	?	5e-11	NR	3 prime UTR variant	32317632	van de Vegte YJ	2020-04-21	Nat Commun	www.ncbi.nlm.nih.gov/pubmed/32317632
Nasopharyngeal carcinoma (SNP x SNP interaction)	rs59029091	17	240	65080762	-0.0117807	G	7.90235e-09	HELZ	rs1500453 x rs10512514	65211876	NA	A	2e-07	NR x HELZ	intron variant x intron variant	24376627	Su WH	2013-12-23	PLoS One	www.ncbi.nlm.nih.gov/pubmed/24376627
Vertical cup-disc ratio (adjusted for vertical disc diameter)	rs59029091	17	240	65080762	-0.0117807	G	7.90235e-09	HELZ	rs4790993	65035215	0.0053	T	1e-07	CACNG4, CACNG1	intergenic variant	31959993	Craig JE	2020-01-20	Nat Genet	www.ncbi.nlm.nih.gov/pubmed/31959993
Vertical cup-disc ratio (multi-trait analysis)	rs59029091	17	240	65080762	-0.0117807	G	7.90235e-09	HELZ	rs4790993	65035215	0.0055	T	7e-09	CACNG4, CACNG1	intergenic variant	31959993	Craig JE	2020-01-20	Nat Genet	www.ncbi.nlm.nih.gov/pubmed/31959993
Hip bone size	rs9894289	17	241	69981404	0.0111801	G	9.54248e-09	AC005152.3	rs12601029	70003315	0.043	A	3e-08	SOX9	intergenic variant	31053729	Styrkarsdottir U	2019-05-03	Nat Commun	www.ncbi.nlm.nih.gov/pubmed/31053729
Hip shape (DXA scan)	rs9894289	17	241	69981404	0.0111801	G	9.54248e-09	AC005152.3	rs2158915	70000684	0.13	G	8e-27	Intergenic	TF binding site variant	30320955	Baird DA	2018-10-15	J Bone Miner Res	www.ncbi.nlm.nih.gov/pubmed/30320955
Hip shape (DXA scan)	rs9894289	17	241	69981404	0.0111801	G	9.54248e-09	AC005152.3	rs2160442	70004200	0.092	A	5e-14	Intergenic	regulatory region variant	30320955	Baird DA	2018-10-15	J Bone Miner Res	www.ncbi.nlm.nih.gov/pubmed/30320955
Intertrochanteric region size	rs9894289	17	241	69981404	0.0111801	G	9.54248e-09	AC005152.3	rs12601029	70003315	0.072	A	6e-18	SOX9	intergenic variant	31053729	Styrkarsdottir U	2019-05-03	Nat Commun	www.ncbi.nlm.nih.gov/pubmed/31053729
Waist circumference adjusted for body mass index	rs9894289	17	241	69981404	0.0111801	G	9.54248e-09	AC005152.3	rs11077592	70009978	0.0209376	A	1e-10	AC005152.3	intergenic variant	34021172	Christakoudi S	2021-05-21	Sci Rep	www.ncbi.nlm.nih.gov/pubmed/34021172
Adventurousness	rs8078436	17	242	71895769	0.0103698	C	9.56444e-10	CTD-2582D11.1	rs8078436	71895769	0.0108235	T	3e-08	LOC100134391	intron variant	30643258	Karlsson Linner R	2019-01-14	Nat Genet	www.ncbi.nlm.nih.gov/pubmed/30643258
General risk tolerance (MTAG)	rs8078436	17	242	71895769	0.0103698	C	9.56444e-10	CTD-2582D11.1	rs8078436	71895769	0.0073	T	1e-09	LOC100134391	intron variant	30643258	Karlsson Linner R	2019-01-14	Nat Genet	www.ncbi.nlm.nih.gov/pubmed/30643258
Bioavailable testosterone levels	rs2587505	17	243	77784268	0.00977844	T	7.95842e-09	AC100791.2	rs2587507	77790135	0.0144984	C	1e-08	NR	intergenic variant	32042192	Ruth KS	2020-02-10	Nat Med	www.ncbi.nlm.nih.gov/pubmed/32042192
Bioavailable testosterone levels	rs2587505	17	243	77784268	0.00977844	T	7.95842e-09	AC100791.2	rs2587507	77790135	0.0117181	C	3e-09	NR	intergenic variant	32042192	Ruth KS	2020-02-10	Nat Med	www.ncbi.nlm.nih.gov/pubmed/32042192
Brain morphology (MOSTest)	rs2587505	17	243	77784268	0.00977844	T	7.95842e-09	AC100791.2	rs745570	77781725	NA	?	1e-09	CBX2, CBX8, CBX4	intergenic variant	32665545	van der Meer D	2020-07-14	Nat Commun	www.ncbi.nlm.nih.gov/pubmed/32665545
Breast cancer	rs2587505	17	243	77784268	0.00977844	T	7.95842e-09	AC100791.2	rs745570	77781725	1.05263	A	1e-09	Intergenic	intergenic variant	25751625	Michailidou K	2015-04-01	Nat Genet	www.ncbi.nlm.nih.gov/pubmed/25751625
Breast cancer	rs2587505	17	243	77784268	0.00977844	T	7.95842e-09	AC100791.2	rs745570	77781725	1.05263	A	5e-07	intergenic	intergenic variant	25751625	Michailidou K	2015-04-01	Nat Genet	www.ncbi.nlm.nih.gov/pubmed/25751625
Breast cancer	rs2587505	17	243	77784268	0.00977844	T	7.95842e-09	AC100791.2	rs745570	77781725	1.03	A	4e-10	intergenic	intergenic variant	29059683	Michailidou K	2017-10-23	Nature	www.ncbi.nlm.nih.gov/pubmed/29059683
Breast cancer	rs2587505	17	243	77784268	0.00977844	T	7.95842e-09	AC100791.2	rs745570	77781725	1.04167	?	6e-06	NR	intergenic variant	27117709	Couch FJ	2016-04-27	Nat Commun	www.ncbi.nlm.nih.gov/pubmed/27117709
General risk tolerance (MTAG)	rs2587505	17	243	77784268	0.00977844	T	7.95842e-09	AC100791.2	rs2587505	77784268	0.0078	T	9e-11	CBX8	intergenic variant	30643258	Karlsson Linner R	2019-01-14	Nat Genet	www.ncbi.nlm.nih.gov/pubmed/30643258
Monocyte count	rs2587505	17	243	77784268	0.00977844	T	7.95842e-09	AC100791.2	rs745570	77781725	0.0130162	A	4e-09	AC100791.2	intergenic variant	32888494	Vuckovic D	2020-09-01	Cell	www.ncbi.nlm.nih.gov/pubmed/32888494
Monocyte count	rs2587505	17	243	77784268	0.00977844	T	7.95842e-09	AC100791.2	rs745570	77781725	0.014068	G	5e-13	NR	intergenic variant	32888493	Chen MH	2020-09-01	Cell	www.ncbi.nlm.nih.gov/pubmed/32888493
Monocyte count	rs2587505	17	243	77784268	0.00977844	T	7.95842e-09	AC100791.2	rs745570	77781725	NA	G	5e-13	NR	intergenic variant	32888493	Chen MH	2020-09-01	Cell	www.ncbi.nlm.nih.gov/pubmed/32888493
PR interval	rs2587505	17	243	77784268	0.00977844	T	7.95842e-09	AC100791.2	rs745570	77781725	0.3345	G	5e-07	AC100791.2	intergenic variant	32439900	Ntalla I	2020-05-21	Nat Commun	www.ncbi.nlm.nih.gov/pubmed/32439900
PR interval	rs2587505	17	243	77784268	0.00977844	T	7.95842e-09	AC100791.2	rs745570	77781725	0.35	G	3e-08	AC100791.2	intergenic variant	32439900	Ntalla I	2020-05-21	Nat Commun	www.ncbi.nlm.nih.gov/pubmed/32439900
Sex hormone-binding globulin levels adjusted for BMI	rs2587505	17	243	77784268	0.00977844	T	7.95842e-09	AC100791.2	rs2587505	77784268	0.00556879	T	1e-11	NR	intergenic variant	32042192	Ruth KS	2020-02-10	Nat Med	www.ncbi.nlm.nih.gov/pubmed/32042192
Smoking initiation (ever regular vs never regular)	rs2587505	17	243	77784268	0.00977844	T	7.95842e-09	AC100791.2	rs2587507	77790135	0.0146602	C	9e-09	NR	intergenic variant	30643251	Liu M	2019-01-14	Nat Genet	www.ncbi.nlm.nih.gov/pubmed/30643251
Smoking initiation (ever regular vs never regular) (MTAG)	rs2587505	17	243	77784268	0.00977844	T	7.95842e-09	AC100791.2	rs745570	77781725	0.00681051	G	3e-10	NR	intergenic variant	30643251	Liu M	2019-01-14	Nat Genet	www.ncbi.nlm.nih.gov/pubmed/30643251
Smoking status (ever vs never smokers)	rs2587505	17	243	77784268	0.00977844	T	7.95842e-09	AC100791.2	rs745570	77781725	0.0114246	A	1e-08	CBX8	intergenic variant	30643258	Karlsson Linner R	2019-01-14	Nat Genet	www.ncbi.nlm.nih.gov/pubmed/30643258
Obesity-related traits	rs142099109	18	246	34656360	-0.0132288	G	2.76068e-08	KIAA1328	rs7226408	34371861	0.03	A	5e-06	FHOD3, TPGS2	intron variant	23251661	Comuzzie AG	2012-12-04	PLoS One	www.ncbi.nlm.nih.gov/pubmed/23251661
Externalizing behaviour (multivariate analysis)	rs2586785	18	246	34755673	-0.0097253	A	3.0441e-08	KIAA1328	rs1662904	34808474	0.009	A	1e-11	KIAA1328	intron variant	34446935	Karlsson Linner R	2021-08-26	Nat Neurosci	www.ncbi.nlm.nih.gov/pubmed/34446935
General risk tolerance (MTAG)	rs2586785	18	246	34755673	-0.0097253	A	3.0441e-08	KIAA1328	rs2586786	34750687	0.0087	T	6e-12	KIAA1328	intron variant	30643258	Karlsson Linner R	2019-01-14	Nat Genet	www.ncbi.nlm.nih.gov/pubmed/30643258
Reaction time	rs2586785	18	246	34755673	-0.0097253	A	3.0441e-08	KIAA1328	rs323299	34668147	NA	?	2e-08	NA	intron variant	32895543	de la Fuente J	2020-09-07	Nat Hum Behav	www.ncbi.nlm.nih.gov/pubmed/32895543
Reaction time	rs2586785	18	246	34755673	-0.0097253	A	3.0441e-08	KIAA1328	rs7234039	34494647	0.0095566	?	5e-08	NR	intron variant	29844566	Davies G	2018-05-29	Nat Commun	www.ncbi.nlm.nih.gov/pubmed/29844566
Reaction time	rs2586785	18	246	34755673	-0.0097253	A	3.0441e-08	KIAA1328	rs323299	34668147	0.0099819	?	1e-08	KIAA1328	intron variant	29844566	Davies G	2018-05-29	Nat Commun	www.ncbi.nlm.nih.gov/pubmed/29844566
Reaction time	rs2586785	18	246	34755673	-0.0097253	A	3.0441e-08	KIAA1328	rs1786064	34837048	0.0094633	?	8e-08	NR	intron variant	29844566	Davies G	2018-05-29	Nat Commun	www.ncbi.nlm.nih.gov/pubmed/29844566
Smoking initiation (ever regular vs never regular) (MTAG)	rs2586785	18	246	34755673	-0.0097253	A	3.0441e-08	KIAA1328	rs1786070	34823002	0.00683351	C	5e-09	NR	regulatory region variant	30643251	Liu M	2019-01-14	Nat Genet	www.ncbi.nlm.nih.gov/pubmed/30643251
General risk tolerance (MTAG)	rs325358	18	247	38334884	0.0103444	G	1.49835e-08	RNU7-145P	rs62080072	38174244	0.0082	A	1e-09	PIK3C3	intergenic variant	30643258	Karlsson Linner R	2019-01-14	Nat Genet	www.ncbi.nlm.nih.gov/pubmed/30643258
Automobile speeding propensity	rs8087654	18	249	52871764	0.0105427	G	3.78947e-10	TCF4	rs4801147	52872706	0.0130238	T	9e-09	TCF4	intergenic variant	30643258	Karlsson Linner R	2019-01-14	Nat Genet	www.ncbi.nlm.nih.gov/pubmed/30643258
Depression (broad)	rs8087654	18	249	52871764	0.0105427	G	3.78947e-10	TCF4	rs4801146	52840925	0.0063	C	1e-07	NR	intergenic variant	29662059	Howard DM	2018-04-16	Nat Commun	www.ncbi.nlm.nih.gov/pubmed/29662059
Heart rate response to exercise	rs8087654	18	249	52871764	0.0105427	G	3.78947e-10	TCF4	rs1125313	52859261	0.359	A	4e-09	TCF4	intergenic variant	29769521	Ramirez J	2018-05-16	Nat Commun	www.ncbi.nlm.nih.gov/pubmed/29769521
Neuroticism	rs8087654	18	249	52871764	0.0105427	G	3.78947e-10	TCF4	rs1262465	52857732	0.0185042	A	2e-07	NR	intergenic variant	27089181	Okbay A	2016-04-18	Nat Genet	www.ncbi.nlm.nih.gov/pubmed/27089181
Premeditation	rs8087654	18	249	52871764	0.0105427	G	3.78947e-10	TCF4	rs2958162	53083865	-0.026	T	2.5e-10	TCF4	NA	NA	Sanchez-Roige S	2022-01-31	medRxiv	https://www.medrxiv.org/content/10.1101/2022.01.29.22270095v1
Sensation Seeking	rs8087654	18	249	52871764	0.0105427	G	3.78947e-10	TCF4	rs2958178	53069972	-0.027	T	3.8e-12	TCF4	NA	NA	Sanchez-Roige S	2022-01-31	medRxiv	https://www.medrxiv.org/content/10.1101/2022.01.29.22270095v1
Well-being spectrum (multivariate analysis)	rs8087654	18	249	52871764	0.0105427	G	3.78947e-10	TCF4	rs9957512	52874661	0.00585936	T	5e-10	NR	intergenic variant	30643256	Baselmans BML	2019-01-14	Nat Genet	www.ncbi.nlm.nih.gov/pubmed/30643256
Insomnia symptoms (never/rarely vs. sometimes/usually)	rs61043970	18	249	52881622	0.0115663	T	6.63719e-11	TCF4	rs1942262	52873317	1.04	A	1e-11	CCDC68/TCF4	intergenic variant	30804566	Lane JM	2019-02-25	Nat Genet	www.ncbi.nlm.nih.gov/pubmed/30804566
Insomnia symptoms (never/rarely vs. usually)	rs61043970	18	249	52881622	0.0115663	T	6.63719e-11	TCF4	rs1942262	52873317	1.04	A	4e-14	CCDC68/TCF4	intergenic variant	30804566	Lane JM	2019-02-25	Nat Genet	www.ncbi.nlm.nih.gov/pubmed/30804566
Premeditation	rs61043970	18	249	52881622	0.0115663	T	6.63719e-11	TCF4	rs2958162	53083865	-0.026	T	2.5e-10	TCF4	NA	NA	Sanchez-Roige S	2022-01-31	medRxiv	https://www.medrxiv.org/content/10.1101/2022.01.29.22270095v1
Sensation Seeking	rs61043970	18	249	52881622	0.0115663	T	6.63719e-11	TCF4	rs2958178	53069972	-0.027	T	3.8e-12	TCF4	NA	NA	Sanchez-Roige S	2022-01-31	medRxiv	https://www.medrxiv.org/content/10.1101/2022.01.29.22270095v1
Brain morphology (MOSTest)	rs1261073	18	249	52907820	0.0111381	A	5.95799e-11	TCF4	rs1261093	52920950	NA	?	4e-08	TCF4	intron variant	32665545	van der Meer D	2020-07-14	Nat Commun	www.ncbi.nlm.nih.gov/pubmed/32665545
Depressed affect	rs1261073	18	249	52907820	0.0111381	A	5.95799e-11	TCF4	rs1261114	52938369	0.01303	?	5e-08	NR	intron variant	29942085	Nagel M	2018-06-25	Nat Genet	www.ncbi.nlm.nih.gov/pubmed/29942085
Experiencing mood swings	rs1261073	18	249	52907820	0.0111381	A	5.95799e-11	TCF4	rs1261114	52938369	7.18	A	7e-13	TCF4	intron variant	29500382	Nagel M	2018-03-02	Nat Commun	www.ncbi.nlm.nih.gov/pubmed/29500382
Insomnia	rs1261073	18	249	52907820	0.0111381	A	5.95799e-11	TCF4	rs8766	52895531	1.04493	C	9e-09	NA	synonymous variant	30804565	Jansen PR	2019-02-25	Nat Genet	www.ncbi.nlm.nih.gov/pubmed/30804565
Insomnia	rs1261073	18	249	52907820	0.0111381	A	5.95799e-11	TCF4	rs60565673	52906830	1.04384	G	2e-12	NR	intron variant	30804565	Jansen PR	2019-02-25	Nat Genet	www.ncbi.nlm.nih.gov/pubmed/30804565
Premeditation	rs1261073	18	249	52907820	0.0111381	A	5.95799e-11	TCF4	rs2958162	53083865	-0.026	T	2.5e-10	TCF4	NA	NA	Sanchez-Roige S	2022-01-31	medRxiv	https://www.medrxiv.org/content/10.1101/2022.01.29.22270095v1
Sensation Seeking	rs1261073	18	249	52907820	0.0111381	A	5.95799e-11	TCF4	rs2958178	53069972	-0.027	T	3.8e-12	TCF4	NA	NA	Sanchez-Roige S	2022-01-31	medRxiv	https://www.medrxiv.org/content/10.1101/2022.01.29.22270095v1
Social science traits (pleiotropy) (HIPO component 1)	rs1261073	18	249	52907820	0.0111381	A	5.95799e-11	TCF4	rs1261093	52920950	NA	?	4e-09	TCF4	intron variant	30289880	Qi G	2018-10-05	PLoS Genet	www.ncbi.nlm.nih.gov/pubmed/30289880
Premeditation	rs11664992	18	249	52924348	0.0117273	T	1.34927e-10	TCF4	rs2958162	53083865	-0.026	T	2.5e-10	TCF4	NA	NA	Sanchez-Roige S	2022-01-31	medRxiv	https://www.medrxiv.org/content/10.1101/2022.01.29.22270095v1
Sensation Seeking	rs11664992	18	249	52924348	0.0117273	T	1.34927e-10	TCF4	rs2958178	53069972	-0.027	T	3.8e-12	TCF4	NA	NA	Sanchez-Roige S	2022-01-31	medRxiv	https://www.medrxiv.org/content/10.1101/2022.01.29.22270095v1
Experiencing mood swings	rs893946	18	249	52982458	0.0130419	C	1.53645e-13	TCF4	rs1440476	53040066	6.94	C	4e-12	NR	intron variant	29500382	Nagel M	2018-03-02	Nat Commun	www.ncbi.nlm.nih.gov/pubmed/29500382
General risk tolerance (MTAG)	rs893946	18	249	52982458	0.0130419	C	1.53645e-13	TCF4	rs893946	52982458	0.0087	T	2e-12	TCF4	intron variant	30643258	Karlsson Linner R	2019-01-14	Nat Genet	www.ncbi.nlm.nih.gov/pubmed/30643258
Neuroticism	rs893946	18	249	52982458	0.0130419	C	1.53645e-13	TCF4	rs893946	52982458	5.499	T	4e-08	NR	intron variant	29942085	Nagel M	2018-06-25	Nat Genet	www.ncbi.nlm.nih.gov/pubmed/29942085
Number of sexual partners	rs893946	18	249	52982458	0.0130419	C	1.53645e-13	TCF4	rs1011392	53041903	0.0142066	A	2e-08	TCF4	intron variant	30643258	Karlsson Linner R	2019-01-14	Nat Genet	www.ncbi.nlm.nih.gov/pubmed/30643258
Obesity (early onset extreme)	rs893946	18	249	52982458	0.0130419	C	1.53645e-13	TCF4	rs1631486	53026357	1.18	A	4e-06	TCF4	intron variant	23563609	Wheeler E	2013-04-07	Nat Genet	www.ncbi.nlm.nih.gov/pubmed/23563609
Premeditation	rs893946	18	249	52982458	0.0130419	C	1.53645e-13	TCF4	rs2958162	53083865	-0.026	T	2.5e-10	TCF4	NA	NA	Sanchez-Roige S	2022-01-31	medRxiv	https://www.medrxiv.org/content/10.1101/2022.01.29.22270095v1
Self-reported math ability	rs893946	18	249	52982458	0.0130419	C	1.53645e-13	TCF4	rs1011392	53041903	0.0205	A	5e-23	Intergenic	intron variant	30038396	Lee JJ	2018-07-23	Nat Genet	www.ncbi.nlm.nih.gov/pubmed/30038396
Self-reported math ability (MTAG)	rs893946	18	249	52982458	0.0130419	C	1.53645e-13	TCF4	rs1011392	53041903	0.0182	A	2e-21	Intergenic	intron variant	30038396	Lee JJ	2018-07-23	Nat Genet	www.ncbi.nlm.nih.gov/pubmed/30038396
Sensation Seeking	rs893946	18	249	52982458	0.0130419	C	1.53645e-13	TCF4	rs2958178	53069972	-0.027	T	3.8e-12	TCF4	NA	NA	Sanchez-Roige S	2022-01-31	medRxiv	https://www.medrxiv.org/content/10.1101/2022.01.29.22270095v1
Alcohol consumption (drinks per week)	rs1788030	18	249	53045198	0.01003	C	2.39139e-09	TCF4	rs1788030	53045198	0.0131042	T	5e-09	TCF4	intron variant	30643258	Karlsson Linner R	2019-01-14	Nat Genet	www.ncbi.nlm.nih.gov/pubmed/30643258
Alcohol consumption (drinks per week) (MTAG)	rs1788030	18	249	53045198	0.01003	C	2.39139e-09	TCF4	rs2872041	53064491	0.00875237	A	4e-11	NR	intron variant	30643251	Liu M	2019-01-14	Nat Genet	www.ncbi.nlm.nih.gov/pubmed/30643251
Life satisfaction	rs1788030	18	249	53045198	0.01003	C	2.39139e-09	TCF4	rs1660237	53013947	0.00944267	T	8e-12	NR	intron variant	30643256	Baselmans BML	2019-01-14	Nat Genet	www.ncbi.nlm.nih.gov/pubmed/30643256
Positive affect	rs1788030	18	249	53045198	0.01003	C	2.39139e-09	TCF4	rs1660237	53013947	0.00893267	T	7e-15	NR	intron variant	30643256	Baselmans BML	2019-01-14	Nat Genet	www.ncbi.nlm.nih.gov/pubmed/30643256
Premeditation	rs1788030	18	249	53045198	0.01003	C	2.39139e-09	TCF4	rs2958162	53083865	-0.026	T	2.5e-10	TCF4	NA	NA	Sanchez-Roige S	2022-01-31	medRxiv	https://www.medrxiv.org/content/10.1101/2022.01.29.22270095v1
Sensation Seeking	rs1788030	18	249	53045198	0.01003	C	2.39139e-09	TCF4	rs2958178	53069972	-0.027	T	3.8e-12	TCF4	NA	NA	Sanchez-Roige S	2022-01-31	medRxiv	https://www.medrxiv.org/content/10.1101/2022.01.29.22270095v1
Adventurousness	rs2919451	18	249	53084300	0.0134758	C	8.31468e-15	TCF4	rs2919451	53084300	0.0147472	T	1e-13	TCF4	intron variant	30643258	Karlsson Linner R	2019-01-14	Nat Genet	www.ncbi.nlm.nih.gov/pubmed/30643258
Alcohol consumption	rs2919451	18	249	53084300	0.0134758	C	8.31468e-15	TCF4	rs9320010	53053897	0.007	A	1e-10	TCF4	intron variant	31358974	Evangelou E	2019-07-29	Nat Hum Behav	www.ncbi.nlm.nih.gov/pubmed/31358974
Alcohol consumption (drinks per week)	rs2919451	18	249	53084300	0.0134758	C	8.31468e-15	TCF4	rs9950000	53052169	0.0091177	T	9e-10	NR	intron variant	30643251	Liu M	2019-01-14	Nat Genet	www.ncbi.nlm.nih.gov/pubmed/30643251
Biological sex	rs2919451	18	249	53084300	0.0134758	C	8.31468e-15	TCF4	rs77540208	53093367	0.0137974	T	4e-13	NA	intron variant	33888908	Pirastu N	2021-04-22	Nat Genet	www.ncbi.nlm.nih.gov/pubmed/33888908
Bitter alcoholic beverage consumption	rs2919451	18	249	53084300	0.0134758	C	8.31468e-15	TCF4	rs1788025	53048678	0.0053	A	3e-07	TCF4	intron variant	31046077	Zhong VW	2019-05-02	Hum Mol Genet	www.ncbi.nlm.nih.gov/pubmed/31046077
Chronotype	rs2919451	18	249	53084300	0.0134758	C	8.31468e-15	TCF4	rs28602385	53059320	0.0107271	A	6e-10	TCF4	intron variant	30696823	Jones SE	2019-01-29	Nat Commun	www.ncbi.nlm.nih.gov/pubmed/30696823
Depression	rs2919451	18	249	53084300	0.0134758	C	8.31468e-15	TCF4	rs12967143	53099012	1.02564	G	2e-27	NR	intron variant	30718901	Howard DM	2019-02-04	Nat Neurosci	www.ncbi.nlm.nih.gov/pubmed/30718901
Depression (broad)	rs2919451	18	249	53084300	0.0134758	C	8.31468e-15	TCF4	rs12967143	53099012	0.007	C	6e-08	NR	intron variant	29662059	Howard DM	2018-04-16	Nat Commun	www.ncbi.nlm.nih.gov/pubmed/29662059
Neurociticism	rs2919451	18	249	53084300	0.0134758	C	8.31468e-15	TCF4	rs1452789	53115879	6.52	A	7e-11	TCF4	intron variant	29500382	Nagel M	2018-03-02	Nat Commun	www.ncbi.nlm.nih.gov/pubmed/29500382
Neuropsychiatric disorders	rs2919451	18	249	53084300	0.0134758	C	8.31468e-15	TCF4	rs12967143	53099012	6.13	C	9e-10	NR	intron variant	33479212	Yao X	2021-01-21	Transl Psychiatry	www.ncbi.nlm.nih.gov/pubmed/33479212
Neuroticism	rs2919451	18	249	53084300	0.0134758	C	8.31468e-15	TCF4	rs28602385	53059320	6.282	A	3e-10	NR	intron variant	29942085	Nagel M	2018-06-25	Nat Genet	www.ncbi.nlm.nih.gov/pubmed/29942085
Risk-taking tendency (4-domain principal component model)	rs2919451	18	249	53084300	0.0134758	C	8.31468e-15	TCF4	rs28602385	53059320	0.0146193	A	3e-08	TCF4	intron variant	30643258	Karlsson Linner R	2019-01-14	Nat Genet	www.ncbi.nlm.nih.gov/pubmed/30643258
Well-being spectrum (multivariate analysis)	rs2919451	18	249	53084300	0.0134758	C	8.31468e-15	TCF4	rs12967143	53099012	0.0080966	C	7e-16	NR	intron variant	30643256	Baselmans BML	2019-01-14	Nat Genet	www.ncbi.nlm.nih.gov/pubmed/30643256
Alcohol consumption (drinks per week) (MTAG)	rs72926972	18	249	53085127	0.017968	C	3.68648e-08	TCF4	rs72926982	53087984	0.0193187	A	3e-09	NR	intron variant	32451486	Zhou H	2020-05-25	Nat Neurosci	www.ncbi.nlm.nih.gov/pubmed/32451486
Problematic alcohol use (MTAG)	rs72926972	18	249	53085127	0.017968	C	3.68648e-08	TCF4	rs72926982	53087984	0.0227441	A	5e-09	NR	intron variant	32451486	Zhou H	2020-05-25	Nat Neurosci	www.ncbi.nlm.nih.gov/pubmed/32451486
Schizophrenia	rs72926972	18	249	53085127	0.017968	C	3.68648e-08	TCF4	rs72926932	53050646	1.1	A	2e-06	NR	intron variant	26198764	Goes FS	2015-07-21	Am J Med Genet B Neuropsychiatr Genet	www.ncbi.nlm.nih.gov/pubmed/26198764
Type 2 diabetes	rs72926972	18	249	53085127	0.017968	C	3.68648e-08	TCF4	rs72926932	53050646	0.0733	C	4e-20	NR	intron variant	32541925	Vujkovic M	2020-06-15	Nat Genet	www.ncbi.nlm.nih.gov/pubmed/32541925
Type 2 diabetes	rs72926972	18	249	53085127	0.017968	C	3.68648e-08	TCF4	rs72926932	53050646	0.0749	C	8e-20	NR	intron variant	32541925	Vujkovic M	2020-06-15	Nat Genet	www.ncbi.nlm.nih.gov/pubmed/32541925
Type 2 diabetes	rs72926972	18	249	53085127	0.017968	C	3.68648e-08	TCF4	rs72926932	53050646	1.09	C	1e-14	TCF4	intron variant	30297969	Mahajan A	2018-10-08	Nat Genet	www.ncbi.nlm.nih.gov/pubmed/30297969
Cognitive performance (MTAG)	rs4524013	18	249	53096708	0.0117785	T	5.97848e-10	TCF4	rs7228159	53104253	0.0133	A	4e-08	Intergenic	intron variant	30038396	Lee JJ	2018-07-23	Nat Genet	www.ncbi.nlm.nih.gov/pubmed/30038396
Depressed affect	rs4524013	18	249	53096708	0.0117785	T	5.97848e-10	TCF4	rs11152363	53057188	0.01941	?	1e-10	NR	intron variant	29942085	Nagel M	2018-06-25	Nat Genet	www.ncbi.nlm.nih.gov/pubmed/29942085
Depression	rs4524013	18	249	53096708	0.0117785	T	5.97848e-10	TCF4	rs1452788	53117304	5.454	A	5e-08	NR	intron variant	29942085	Nagel M	2018-06-25	Nat Genet	www.ncbi.nlm.nih.gov/pubmed/29942085
Depressive symptoms	rs4524013	18	249	53096708	0.0117785	T	5.97848e-10	TCF4	rs2958162	53083865	0.00804727	C	3e-15	NR	intron variant	30643256	Baselmans BML	2019-01-14	Nat Genet	www.ncbi.nlm.nih.gov/pubmed/30643256
Feeling worry	rs4524013	18	249	53096708	0.0117785	T	5.97848e-10	TCF4	rs7228159	53104253	6.046	A	1e-09	TCF4	intron variant	29500382	Nagel M	2018-03-02	Nat Commun	www.ncbi.nlm.nih.gov/pubmed/29500382
General factor of neuroticism	rs4524013	18	249	53096708	0.0117785	T	5.97848e-10	TCF4	rs11152363	53057188	0.01235	G	1e-12	TCF4	intron variant	30867560	Hill WD	2019-03-13	Mol Psychiatry	www.ncbi.nlm.nih.gov/pubmed/30867560
General factor of neuroticism	rs4524013	18	249	53096708	0.0117785	T	5.97848e-10	TCF4	rs7235757	53067954	0.010633	G	1e-09	TCF4	intron variant	30867560	Hill WD	2019-03-13	Mol Psychiatry	www.ncbi.nlm.nih.gov/pubmed/30867560
Highest math class taken (MTAG)	rs4524013	18	249	53096708	0.0117785	T	5.97848e-10	TCF4	rs7228159	53104253	0.0139	A	2e-15	Intergenic	intron variant	30038396	Lee JJ	2018-07-23	Nat Genet	www.ncbi.nlm.nih.gov/pubmed/30038396
Neuroticism	rs4524013	18	249	53096708	0.0117785	T	5.97848e-10	TCF4	rs2860511	53083591	6.327	A	3e-10	NR	intron variant	29942085	Nagel M	2018-06-25	Nat Genet	www.ncbi.nlm.nih.gov/pubmed/29942085
Neuroticism	rs4524013	18	249	53096708	0.0117785	T	5.97848e-10	TCF4	rs7235757	53067954	6.482	A	9e-11	intergenic	intron variant	29255261	Luciano M	2017-12-18	Nat Genet	www.ncbi.nlm.nih.gov/pubmed/29255261
Neuroticism	rs4524013	18	249	53096708	0.0117785	T	5.97848e-10	TCF4	rs7235757	53067954	NA	?	7e-15	NA	intron variant	30595370	Kichaev G	2018-12-27	Am J Hum Genet	www.ncbi.nlm.nih.gov/pubmed/30595370
Neuroticism	rs4524013	18	249	53096708	0.0117785	T	5.97848e-10	TCF4	rs2958162	53083865	0.0126057	C	3e-15	NR	intron variant	30643256	Baselmans BML	2019-01-14	Nat Genet	www.ncbi.nlm.nih.gov/pubmed/30643256
Sleep duration	rs4524013	18	249	53096708	0.0117785	T	5.97848e-10	TCF4	rs12607679	53059748	0.01825	C	1e-10	NA	intron variant	30804565	Jansen PR	2019-02-25	Nat Genet	www.ncbi.nlm.nih.gov/pubmed/30804565
Externalizing behaviour (multivariate analysis)	rs9957668	18	249	53177670	0.0104289	T	1.22306e-09	TCF4	rs57820851	53413566	0.009	G	2e-14	TCF4 - LINC01415	intron variant	34446935	Karlsson Linner R	2021-08-26	Nat Neurosci	www.ncbi.nlm.nih.gov/pubmed/34446935
Externalizing behaviour (multivariate analysis)	rs67387556	18	249	53178061	0.0142821	G	2.21708e-13	TCF4	rs57820851	53413566	0.009	G	2e-14	TCF4 - LINC01415	intron variant	34446935	Karlsson Linner R	2021-08-26	Nat Neurosci	www.ncbi.nlm.nih.gov/pubmed/34446935
Externalizing behaviour (multivariate analysis)	rs624244	18	249	53183396	0.00936293	G	3.06694e-08	TCF4	rs57820851	53413566	0.009	G	2e-14	TCF4 - LINC01415	intron variant	34446935	Karlsson Linner R	2021-08-26	Nat Neurosci	www.ncbi.nlm.nih.gov/pubmed/34446935
General risk tolerance (MTAG)	rs624244	18	249	53183396	0.00936293	G	3.06694e-08	TCF4	rs624244	53183396	0.0095	A	2e-14	TCF4	intron variant	30643258	Karlsson Linner R	2019-01-14	Nat Genet	www.ncbi.nlm.nih.gov/pubmed/30643258
Risk-taking tendency (4-domain principal component model)	rs624244	18	249	53183396	0.00936293	G	3.06694e-08	TCF4	rs624244	53183396	0.0167844	A	7e-10	TCF4	intron variant	30643258	Karlsson Linner R	2019-01-14	Nat Genet	www.ncbi.nlm.nih.gov/pubmed/30643258
General risk tolerance (MTAG)	rs72932563	18	249	53437659	0.0308354	G	1.59877e-09	RP11-397A16.1	rs72932563	53437659	0.0197	A	3e-10	TCF4	intron variant	30643258	Karlsson Linner R	2019-01-14	Nat Genet	www.ncbi.nlm.nih.gov/pubmed/30643258
Number of sexual partners	rs72932563	18	249	53437659	0.0308354	G	1.59877e-09	RP11-397A16.1	rs72932563	53437659	0.0380525	A	1e-09	TCF4	intron variant	30643258	Karlsson Linner R	2019-01-14	Nat Genet	www.ncbi.nlm.nih.gov/pubmed/30643258
Adventurousness	rs1531518	18	249	53480368	0.0144189	G	3.81849e-16	RP11-397A16.3	rs812738	53491749	0.0129107	T	4e-10	TCF4	intron variant	30643258	Karlsson Linner R	2019-01-14	Nat Genet	www.ncbi.nlm.nih.gov/pubmed/30643258
General risk tolerance (MTAG)	rs1531518	18	249	53480368	0.0144189	G	3.81849e-16	RP11-397A16.3	rs1531518	53480368	0.0121	A	5e-22	TCF4	intron variant	30643258	Karlsson Linner R	2019-01-14	Nat Genet	www.ncbi.nlm.nih.gov/pubmed/30643258
Number of sexual partners	rs1531518	18	249	53480368	0.0144189	G	3.81849e-16	RP11-397A16.3	rs1531518	53480368	0.0201495	A	9e-16	TCF4	intron variant	30643258	Karlsson Linner R	2019-01-14	Nat Genet	www.ncbi.nlm.nih.gov/pubmed/30643258
Externalizing behaviour (multivariate analysis)	rs72934552	18	249	53524094	0.0179584	T	2.11347e-10	RP11-214L13.1	rs1895617	53703943	0.012	C	3e-18	LINC01905	intron variant	34446935	Karlsson Linner R	2021-08-26	Nat Neurosci	www.ncbi.nlm.nih.gov/pubmed/34446935
Smoking initiation (ever regular vs never regular)	rs72934552	18	249	53524094	0.0179584	T	2.11347e-10	RP11-214L13.1	rs72938304	53661743	0.0272051	A	1e-11	NR	intron variant	30643251	Liu M	2019-01-14	Nat Genet	www.ncbi.nlm.nih.gov/pubmed/30643251
Externalizing behaviour (multivariate analysis)	rs72938333	18	249	53684221	0.0135994	T	2.04032e-08	CTD-2008L17.1:CTD-2008L17.2	rs1895617	53703943	0.012	C	3e-18	LINC01905	intron variant	34446935	Karlsson Linner R	2021-08-26	Nat Neurosci	www.ncbi.nlm.nih.gov/pubmed/34446935
Chronotype	rs36055559	19	250	5799433	-0.0126139	G	2.47819e-08	DUS3L	rs36055559	5799433	1.03666	G	7e-12	DUS3L, NRTN	intergenic variant	30696823	Jones SE	2019-01-29	Nat Commun	www.ncbi.nlm.nih.gov/pubmed/30696823
General risk tolerance (MTAG)	rs36055559	19	250	5799433	-0.0126139	G	2.47819e-08	DUS3L	rs36055559	5799433	0.0093	A	9e-09	DUS3L	intergenic variant	30643258	Karlsson Linner R	2019-01-14	Nat Genet	www.ncbi.nlm.nih.gov/pubmed/30643258
Adventurousness	rs11672104	19	251	14617294	0.01304	T	3.48958e-14	DNAJB1	rs112878517	14617820	0.0137512	T	4e-12	DNAJB1	regulatory region variant	30643258	Karlsson Linner R	2019-01-14	Nat Genet	www.ncbi.nlm.nih.gov/pubmed/30643258
General risk tolerance (MTAG)	rs11672104	19	251	14617294	0.01304	T	3.48958e-14	DNAJB1	rs11672104	14617294	0.0079	T	7e-11	DNAJB1	TF binding site variant	30643258	Karlsson Linner R	2019-01-14	Nat Genet	www.ncbi.nlm.nih.gov/pubmed/30643258
Adverse response to chemotherapy (neutropenia/leucopenia) (all platinum-based drugs)	rs33429	19	252	30939360	-0.011221	G	1.74961e-09	ZNF536	rs33428	30937843	1.375	G	3e-06	ZNF536	intron variant	23648065	Low SK	2013-05-04	Cancer Sci	www.ncbi.nlm.nih.gov/pubmed/23648065
Atorvastatin-induced myopathy	rs33429	19	252	30939360	-0.011221	G	1.74961e-09	ZNF536	rs33428	30937843	3.84615	?	1e-06	ZNF536	intron variant	31220337	Carr DF	2019-06-20	Clin Pharmacol Ther	www.ncbi.nlm.nih.gov/pubmed/31220337
Bipolar disorder or major depressive disorder	rs33429	19	252	30939360	-0.011221	G	1.74961e-09	ZNF536	rs33431	30939989	1.02	T	4e-08	NR	intron variant	31926635	Coleman JRI	2019-11-01	Biol Psychiatry	www.ncbi.nlm.nih.gov/pubmed/31926635
Body mass index	rs33429	19	252	30939360	-0.011221	G	1.74961e-09	ZNF536	rs33429	30939360	NA	?	4e-08	NR	intron variant	31669095	Zhu Z	2019-10-24	J Allergy Clin Immunol	www.ncbi.nlm.nih.gov/pubmed/31669095
Depression	rs33429	19	252	30939360	-0.011221	G	1.74961e-09	ZNF536	rs33431	30939989	1.012	T	5e-08	NR	intron variant	30718901	Howard DM	2019-02-04	Nat Neurosci	www.ncbi.nlm.nih.gov/pubmed/30718901
General risk tolerance (MTAG)	rs33429	19	252	30939360	-0.011221	G	1.74961e-09	ZNF536	rs33429	30939360	0.0082	A	2e-10	ZNF536	intron variant	30643258	Karlsson Linner R	2019-01-14	Nat Genet	www.ncbi.nlm.nih.gov/pubmed/30643258
Adolescent idiopathic scoliosis	rs73024898	19	252	31013696	0.0122701	C	3.07763e-08	ZNF536	rs12459057	30996525	NA	?	7e-17	NR	intron variant	30019117	Liu J	2018-07-17	Hum Genet	www.ncbi.nlm.nih.gov/pubmed/30019117
Adult body size	rs73024898	19	252	31013696	0.0122701	C	3.07763e-08	ZNF536	rs73026723	31017177	0.0140677	C	1e-13	ZNF536	intron variant	32376654	Richardson TG	2020-05-06	BMJ	www.ncbi.nlm.nih.gov/pubmed/32376654
Age-related hearing impairment	rs73024898	19	252	31013696	0.0122701	C	3.07763e-08	ZNF536	rs55655041	30995200	0.1336	?	7e-06	ZNF536	intron variant	24939585	Fransen E	2014-06-18	Eur J Hum Genet	www.ncbi.nlm.nih.gov/pubmed/24939585
Body mass index	rs73024898	19	252	31013696	0.0122701	C	3.07763e-08	ZNF536	rs10518269	31028666	NA	?	8e-16	NR	intron variant	31669095	Zhu Z	2019-10-24	J Allergy Clin Immunol	www.ncbi.nlm.nih.gov/pubmed/31669095
Body mass index	rs73024898	19	252	31013696	0.0122701	C	3.07763e-08	ZNF536	rs10518269	31028666	0.0173	T	5e-14	NA	intron variant	30239722	Pulit SL	2018-09-14	Hum Mol Genet	www.ncbi.nlm.nih.gov/pubmed/30239722
Body mass index	rs73024898	19	252	31013696	0.0122701	C	3.07763e-08	ZNF536	rs10518269	31028666	0.0173	T	5e-14	NA	intron variant	30239722	Pulit SL	2018-09-14	Hum Mol Genet	www.ncbi.nlm.nih.gov/pubmed/30239722
Body mass index	rs73024898	19	252	31013696	0.0122701	C	3.07763e-08	ZNF536	rs11084553	31019780	NA	?	1e-18	NA	intron variant	30595370	Kichaev G	2018-12-27	Am J Hum Genet	www.ncbi.nlm.nih.gov/pubmed/30595370
Chin dimples	rs73024898	19	252	31013696	0.0122701	C	3.07763e-08	ZNF536	rs55700449	30982165	1.17647	?	3e-15	ZNF536	intron variant	27182965	Pickrell JK	2016-05-16	Nat Genet	www.ncbi.nlm.nih.gov/pubmed/27182965
Height	rs73024898	19	252	31013696	0.0122701	C	3.07763e-08	ZNF536	rs11666918	31034674	NA	?	2e-24	NA	intron variant	30595370	Kichaev G	2018-12-27	Am J Hum Genet	www.ncbi.nlm.nih.gov/pubmed/30595370
Male puberty timing (age at voice breaking MTAG)	rs73024898	19	252	31013696	0.0122701	C	3.07763e-08	ZNF536	rs11671893	31041053	0.0264194	T	6e-09	NA	intron variant	32210231	Hollis B	2020-03-24	Nat Commun	www.ncbi.nlm.nih.gov/pubmed/32210231
Myopia (pathological)	rs73024898	19	252	31013696	0.0122701	C	3.07763e-08	ZNF536	rs3786800	30990700	NA	?	3e-12	ZNF536	intron variant	23049088	Meng W	2012-10-09	Invest Ophthalmol Vis Sci	www.ncbi.nlm.nih.gov/pubmed/23049088
Acceptance of an invitation to participate in a mental health questionnaire	rs924150	19	253	31829903	0.0123946	A	1.04402e-12	TSHZ3	rs60950793	31844549	1.03	T	3e-08	NR	intron variant	33563987	Tyrrell J	2021-02-09	Nat Commun	www.ncbi.nlm.nih.gov/pubmed/33563987
Adventurousness	rs924150	19	253	31829903	0.0123946	A	1.04402e-12	TSHZ3	rs67361341	31842002	0.0110383	A	3e-08	TSHZ3	intron variant	30643258	Karlsson Linner R	2019-01-14	Nat Genet	www.ncbi.nlm.nih.gov/pubmed/30643258
General risk tolerance (MTAG)	rs924150	19	253	31829903	0.0123946	A	1.04402e-12	TSHZ3	rs67361341	31842002	0.0087	A	6e-13	TSHZ3	intron variant	30643258	Karlsson Linner R	2019-01-14	Nat Genet	www.ncbi.nlm.nih.gov/pubmed/30643258
Systolic blood pressure	rs924150	19	253	31829903	0.0123946	A	1.04402e-12	TSHZ3	rs2032905	31905568	NA	?	5e-18	NA	intron variant	30595370	Kichaev G	2018-12-27	Am J Hum Genet	www.ncbi.nlm.nih.gov/pubmed/30595370
Type 2 diabetes	rs924150	19	253	31829903	0.0123946	A	1.04402e-12	TSHZ3	rs4805681	31835516	0.0269	C	1e-08	NR	intron variant	32541925	Vujkovic M	2020-06-15	Nat Genet	www.ncbi.nlm.nih.gov/pubmed/32541925
Type 2 diabetes	rs924150	19	253	31829903	0.0123946	A	1.04402e-12	TSHZ3	rs2867570	31865946	0.026	G	2e-11	NR	intron variant	32541925	Vujkovic M	2020-06-15	Nat Genet	www.ncbi.nlm.nih.gov/pubmed/32541925
Diastolic blood pressure	rs2111530	19	253	31891006	-0.00996924	A	2.33333e-09	AC007796.1	rs8105753	31927547	0.198	A	1e-06	TSHZ3, THEG5	regulatory region variant	27841878	Hoffmann TJ	2016-11-14	Nat Genet	www.ncbi.nlm.nih.gov/pubmed/27841878
Diastolic blood pressure	rs2111530	19	253	31891006	-0.00996924	A	2.33333e-09	AC007796.1	rs8105753	31927547	0.173	A	3e-06	TSHZ3, THEG5	regulatory region variant	27841878	Hoffmann TJ	2016-11-14	Nat Genet	www.ncbi.nlm.nih.gov/pubmed/27841878
Diastolic blood pressure	rs2111530	19	253	31891006	-0.00996924	A	2.33333e-09	AC007796.1	rs8105753	31927547	0.137	A	2e-08	TSHZ3, THEG5	regulatory region variant	27841878	Hoffmann TJ	2016-11-14	Nat Genet	www.ncbi.nlm.nih.gov/pubmed/27841878
Falling risk	rs2111530	19	253	31891006	-0.00996924	A	2.33333e-09	AC007796.1	rs2111530	31891006	1.03	G	2e-08	TSHZ3	intron variant	32999390	Trajanoska K	2020-09-30	Commun Biol	www.ncbi.nlm.nih.gov/pubmed/32999390
Systolic blood pressure	rs2111530	19	253	31891006	-0.00996924	A	2.33333e-09	AC007796.1	rs8105753	31927547	0.249	A	4e-10	TSHZ3, THEG5	regulatory region variant	27841878	Hoffmann TJ	2016-11-14	Nat Genet	www.ncbi.nlm.nih.gov/pubmed/27841878
Systolic blood pressure	rs2111530	19	253	31891006	-0.00996924	A	2.33333e-09	AC007796.1	rs8105753	31927547	0.311	A	4e-08	TSHZ3, THEG5	regulatory region variant	27841878	Hoffmann TJ	2016-11-14	Nat Genet	www.ncbi.nlm.nih.gov/pubmed/27841878
Systolic blood pressure	rs2111530	19	253	31891006	-0.00996924	A	2.33333e-09	AC007796.1	rs8105753	31927547	0.342	A	4e-08	TSHZ3, THEG5	regulatory region variant	27841878	Hoffmann TJ	2016-11-14	Nat Genet	www.ncbi.nlm.nih.gov/pubmed/27841878
Cognitive aspects of educational attainment	rs59609559	19	253	31952213	0.0103162	A	1.05163e-08	CTD-2050I18.2	rs7256776	31952890	0.0415535	G	1e-09	NR	regulatory region variant	33414549	Demange PA	2021-01-07	Nat Genet	www.ncbi.nlm.nih.gov/pubmed/33414549
Cognitive performance	rs59609559	19	253	31952213	0.0103162	A	1.05163e-08	CTD-2050I18.2	rs7256776	31952890	0.0186	A	9e-10	Intergenic	regulatory region variant	30038396	Lee JJ	2018-07-23	Nat Genet	www.ncbi.nlm.nih.gov/pubmed/30038396
Cognitive performance (MTAG)	rs59609559	19	253	31952213	0.0103162	A	1.05163e-08	CTD-2050I18.2	rs10401883	31951494	0.0159	T	8e-11	Intergenic	intergenic variant	30038396	Lee JJ	2018-07-23	Nat Genet	www.ncbi.nlm.nih.gov/pubmed/30038396
General cognitive ability	rs59609559	19	253	31952213	0.0103162	A	1.05163e-08	CTD-2050I18.2	rs1895471	31942961	5.899	A	4e-09	ENSG00000267599	intergenic variant	29844566	Davies G	2018-05-29	Nat Commun	www.ncbi.nlm.nih.gov/pubmed/29844566
Intelligence	rs59609559	19	253	31952213	0.0103162	A	1.05163e-08	CTD-2050I18.2	rs7248006	31929180	6.799	T	1e-11	NR	intergenic variant	29942086	Savage JE	2018-06-25	Nat Genet	www.ncbi.nlm.nih.gov/pubmed/29942086
General risk tolerance (MTAG)	rs17691999	19	254	32454472	0.00955972	A	1.1549e-08	CTC-360P9.2	rs17691999	32454472	0.0076	A	1e-10	THEG5	intron variant	30643258	Karlsson Linner R	2019-01-14	Nat Genet	www.ncbi.nlm.nih.gov/pubmed/30643258
Smoking initiation (ever regular vs never regular) (MTAG)	rs17691999	19	254	32454472	0.00955972	A	1.1549e-08	CTC-360P9.2	rs8103940	32451742	0.00736043	A	3e-11	NR	intron variant	30643251	Liu M	2019-01-14	Nat Genet	www.ncbi.nlm.nih.gov/pubmed/30643251
Coronary artery calcification	rs10424100	19	255	37433393	-0.013396	C	3.9971e-09	ZNF568	rs7246657	37747108	0.16	T	7e-06	ZNF383	non coding transcript exon variant	23870195	Wojczynski MK	2013-07-19	BMC Med Genet	www.ncbi.nlm.nih.gov/pubmed/23870195
Adventurousness	rs1810505	20	257	15778012	0.0127347	A	7.49689e-11	MACROD2	rs6131703	15754684	0.0137562	A	4e-12	KIF16B	intron variant	30643258	Karlsson Linner R	2019-01-14	Nat Genet	www.ncbi.nlm.nih.gov/pubmed/30643258
Educational attainment (years of education)	rs1810505	20	257	15778012	0.0127347	A	7.49689e-11	MACROD2	rs6043521	15739745	0.0083	T	1e-08	NA	intron variant	30038396	Lee JJ	2018-07-23	Nat Genet	www.ncbi.nlm.nih.gov/pubmed/30038396
General risk tolerance (MTAG)	rs1810505	20	257	15778012	0.0127347	A	7.49689e-11	MACROD2	rs6043521	15739745	0.0066	T	4e-08	MACROD2	intron variant	30643258	Karlsson Linner R	2019-01-14	Nat Genet	www.ncbi.nlm.nih.gov/pubmed/30643258
Left‚Äö√Ñ√¨right brain asymmetry	rs1810505	20	257	15778012	0.0127347	A	7.49689e-11	MACROD2	rs6135555	15796237	NA	A	7e-09	MACROD2	intron variant	33723403	Sha Z	2021-03-15	Nat Hum Behav	www.ncbi.nlm.nih.gov/pubmed/33723403
Subcortical volume (MOSTest)	rs1810505	20	257	15778012	0.0127347	A	7.49689e-11	MACROD2	rs6131711	15776418	NA	?	1e-09	FOXP2	intron variant	32665545	van der Meer D	2020-07-14	Nat Commun	www.ncbi.nlm.nih.gov/pubmed/32665545
TRAIL levels	rs1810505	20	257	15778012	0.0127347	A	7.49689e-11	MACROD2	rs11699445	15750790	0.0746	G	3e-06	NR	intron variant	27989323	Ahola-Olli AV	2016-12-13	Am J Hum Genet	www.ncbi.nlm.nih.gov/pubmed/27989323
Cholesterol, total	rs6129727	20	258	39644539	0.00976981	G	4.25701e-08	RNU2-52P	rs6016501	39640879	NA	?	4e-06	AK023614	intergenic variant	29404214	Andaleon A	2018-01-29	PeerJ	www.ncbi.nlm.nih.gov/pubmed/29404214
Creatinine levels	rs6129727	20	258	39644539	0.00976981	G	4.25701e-08	RNU2-52P	rs6029516	39636663	0.0145	T	2e-09	NR	intergenic variant	33462484	Sinnott-Armstrong N	2021-01-18	Nat Genet	www.ncbi.nlm.nih.gov/pubmed/33462484
Estimated glomerular filtration rate	rs6129727	20	258	39644539	0.00976981	G	4.25701e-08	RNU2-52P	rs6029516	39636663	0.0143	T	3e-09	NR	intergenic variant	33462484	Sinnott-Armstrong N	2021-01-18	Nat Genet	www.ncbi.nlm.nih.gov/pubmed/33462484
General risk tolerance (MTAG)	rs11699481	20	259	44663475	-0.00925917	T	3.29393e-08	SLC12A5	rs11699481	44663475	0.0068	T	1e-08	SLC12A5	intron variant	30643258	Karlsson Linner R	2019-01-14	Nat Genet	www.ncbi.nlm.nih.gov/pubmed/30643258
Liver enzyme levels (alkaline phosphatase)	rs11699481	20	259	44663475	-0.00925917	T	3.29393e-08	SLC12A5	rs3918253	44639511	0.0024335	C	1e-26	MMP9	intron variant	33972514	Pazoki R	2021-05-10	Nat Commun	www.ncbi.nlm.nih.gov/pubmed/33972514
Adventurousness	rs2252225	20	260	51622085	0.0108816	T	2.95827e-10	TSHZ2	rs2752914	51617949	0.0113493	T	1e-08	TSHZ2	intron variant	30643258	Karlsson Linner R	2019-01-14	Nat Genet	www.ncbi.nlm.nih.gov/pubmed/30643258
Educational attainment (years of education)	rs2252225	20	260	51622085	0.0108816	T	2.95827e-10	TSHZ2	rs2252098	51620301	0.0077	T	5e-08	NA	intron variant	30038396	Lee JJ	2018-07-23	Nat Genet	www.ncbi.nlm.nih.gov/pubmed/30038396
General risk tolerance (MTAG)	rs2252225	20	260	51622085	0.0108816	T	2.95827e-10	TSHZ2	rs2252225	51622085	0.0075	T	4e-10	TSHZ2	intron variant	30643258	Karlsson Linner R	2019-01-14	Nat Genet	www.ncbi.nlm.nih.gov/pubmed/30643258
Type 2 diabetes	rs2252225	20	260	51622085	0.0108816	T	2.95827e-10	TSHZ2	rs2252221	51621922	0.0248	G	4e-08	NR	intron variant	32541925	Vujkovic M	2020-06-15	Nat Genet	www.ncbi.nlm.nih.gov/pubmed/32541925
Type 2 diabetes	rs2252225	20	260	51622085	0.0108816	T	2.95827e-10	TSHZ2	rs2252115	51620857	0.0237	G	1e-09	NR	intron variant	32541925	Vujkovic M	2020-06-15	Nat Genet	www.ncbi.nlm.nih.gov/pubmed/32541925
Serum interleukin-6 concentration in active individuals	rs8140258	22	261	22109834	0.0110827	A	7.612e-09	MAPK1	rs9607320	22202164	0.73	?	1e-08	MAPK1	intron variant	32928877	Jung SY	2020-09-14	Cancer Prev Res (Phila)	www.ncbi.nlm.nih.gov/pubmed/32928877
Adventurousness	rs240058	22	261	22270854	0.0106838	T	1.94559e-08	PPM1F	rs240619	22254045	0.0108192	C	3e-08	PPM1F	intergenic variant	30643258	Karlsson Linner R	2019-01-14	Nat Genet	www.ncbi.nlm.nih.gov/pubmed/30643258
Hemoglobin concentration	rs240058	22	261	22270854	0.0106838	T	1.94559e-08	PPM1F	rs2845466	22246782	NA	C	4e-10	NR	intergenic variant	32888493	Chen MH	2020-09-01	Cell	www.ncbi.nlm.nih.gov/pubmed/32888493
Hemoglobin concentration	rs240058	22	261	22270854	0.0106838	T	1.94559e-08	PPM1F	rs5756052	22268759	0.012324	G	4e-11	NR	intergenic variant	32888493	Chen MH	2020-09-01	Cell	www.ncbi.nlm.nih.gov/pubmed/32888493
Menarche (age at onset)	rs240058	22	261	22270854	0.0106838	T	1.94559e-08	PPM1F	rs5756052	22268759	NA	?	3e-10	NA	intergenic variant	30595370	Kichaev G	2018-12-27	Am J Hum Genet	www.ncbi.nlm.nih.gov/pubmed/30595370
Multiple sclerosis	rs240058	22	261	22270854	0.0106838	T	1.94559e-08	PPM1F	rs2283792	22131125	1.1	C	5e-09	MAPK1	intron variant	21833088	Sawcer S	2011-08-11	Nature	www.ncbi.nlm.nih.gov/pubmed/21833088
Multiple sclerosis	rs240058	22	261	22270854	0.0106838	T	1.94559e-08	PPM1F	rs9610458	22205353	1.0893	T	1e-19	MAPK1	intron variant	31604244	International Multiple Sclerosis Genetics Consortium	2019-09-01	Science	www.ncbi.nlm.nih.gov/pubmed/31604244
Multiple sclerosis	rs240058	22	261	22270854	0.0106838	T	1.94559e-08	PPM1F	rs2283792	22131125	1.1	C	6e-16	MAPK1	intron variant	24076602	Beecham AH	2013-11-01	Nat Genet	www.ncbi.nlm.nih.gov/pubmed/24076602
Red blood cell count	rs240058	22	261	22270854	0.0106838	T	1.94559e-08	PPM1F	rs240051	22264103	0.01283	C	7e-09	NA	intergenic variant	32888494	Vuckovic D	2020-09-01	Cell	www.ncbi.nlm.nih.gov/pubmed/32888494
Red blood cell count	rs240058	22	261	22270854	0.0106838	T	1.94559e-08	PPM1F	rs171277	22256524	NA	?	2e-11	NA	intergenic variant	30595370	Kichaev G	2018-12-27	Am J Hum Genet	www.ncbi.nlm.nih.gov/pubmed/30595370
Red blood cell count	rs240058	22	261	22270854	0.0106838	T	1.94559e-08	PPM1F	rs9607347	22227448	NA	C	9e-13	NR	intergenic variant	32888493	Chen MH	2020-09-01	Cell	www.ncbi.nlm.nih.gov/pubmed/32888493
Red blood cell count	rs240058	22	261	22270854	0.0106838	T	1.94559e-08	PPM1F	rs240051	22264103	0.014107	C	6e-14	NR	intergenic variant	32888493	Chen MH	2020-09-01	Cell	www.ncbi.nlm.nih.gov/pubmed/32888493
Coffee consumption	rs2413631	22	262	41359786	0.0113286	G	5.2579e-09	XPNPEP3:RBX1	rs13054099	41215672	0.0091	T	5e-08	SLC25A17	TF binding site variant	31046077	Zhong VW	2019-05-02	Hum Mol Genet	www.ncbi.nlm.nih.gov/pubmed/31046077
Cognitive performance	rs2413631	22	262	41359786	0.0113286	G	5.2579e-09	XPNPEP3:RBX1	rs2413631	41359786	0.0187	A	2e-08	Intergenic	intron variant	30038396	Lee JJ	2018-07-23	Nat Genet	www.ncbi.nlm.nih.gov/pubmed/30038396
Depressive symptoms	rs2413631	22	262	41359786	0.0113286	G	5.2579e-09	XPNPEP3:RBX1	rs2413631	41359786	0.0062545	A	3e-08	NR	intron variant	30643256	Baselmans BML	2019-01-14	Nat Genet	www.ncbi.nlm.nih.gov/pubmed/30643256
Feeling worry	rs2413631	22	262	41359786	0.0113286	G	5.2579e-09	XPNPEP3:RBX1	rs2413631	41359786	5.637	A	2e-08	NR	intron variant	29500382	Nagel M	2018-03-02	Nat Commun	www.ncbi.nlm.nih.gov/pubmed/29500382
Feeling worry	rs2413631	22	262	41359786	0.0113286	G	5.2579e-09	XPNPEP3:RBX1	rs13054099	41215672	5.669	T	1e-08	MCHR1	TF binding site variant	29500382	Nagel M	2018-03-02	Nat Commun	www.ncbi.nlm.nih.gov/pubmed/29500382
Neurociticism	rs2413631	22	262	41359786	0.0113286	G	5.2579e-09	XPNPEP3:RBX1	rs13054099	41215672	6.3	T	3e-10	NR	TF binding site variant	29500382	Nagel M	2018-03-02	Nat Commun	www.ncbi.nlm.nih.gov/pubmed/29500382
Neuroticism	rs2413631	22	262	41359786	0.0113286	G	5.2579e-09	XPNPEP3:RBX1	rs13054099	41215672	7.49	T	7e-14	NR	TF binding site variant	29942085	Nagel M	2018-06-25	Nat Genet	www.ncbi.nlm.nih.gov/pubmed/29942085
Neuroticism	rs2413631	22	262	41359786	0.0113286	G	5.2579e-09	XPNPEP3:RBX1	rs2413631	41359786	0.00990388	A	3e-08	NR	intron variant	30643256	Baselmans BML	2019-01-14	Nat Genet	www.ncbi.nlm.nih.gov/pubmed/30643256
Worry	rs2413631	22	262	41359786	0.0113286	G	5.2579e-09	XPNPEP3:RBX1	rs2413631	41359786	0.01799	A	9e-11	NR	intron variant	29942085	Nagel M	2018-06-25	Nat Genet	www.ncbi.nlm.nih.gov/pubmed/29942085
Adventurousness	rs77339131	22	262	41570567	0.0282276	G	2.09039e-17	EP300:RP1-85F18.6	rs77339131	41570567	0.0334742	A	3e-16	L3MBTL2	intron variant	30643258	Karlsson Linner R	2019-01-14	Nat Genet	www.ncbi.nlm.nih.gov/pubmed/30643258
General risk tolerance (MTAG)	rs77339131	22	262	41570567	0.0282276	G	2.09039e-17	EP300:RP1-85F18.6	rs75843224	41547154	0.0196	A	6e-14	EP300	intron variant	30643258	Karlsson Linner R	2019-01-14	Nat Genet	www.ncbi.nlm.nih.gov/pubmed/30643258
Major depressive disorder in trauma-unexposed individuals	rs77339131	22	262	41570567	0.0282276	G	2.09039e-17	EP300:RP1-85F18.6	rs17377987	42170935	1.15	G	3e-07	NR	intron variant	31969693	Coleman JRI	2020-01-23	Mol Psychiatry	www.ncbi.nlm.nih.gov/pubmed/31969693
Executive function (trail making test B)	rs139481	22	262	41627386	-0.00998018	C	4.60411e-08	CHADL	rs139493	41632079	NA	?	3e-09	NA	intron variant	32895543	de la Fuente J	2020-09-07	Nat Hum Behav	www.ncbi.nlm.nih.gov/pubmed/32895543
General risk tolerance (MTAG)	rs139481	22	262	41627386	-0.00998018	C	4.60411e-08	CHADL	rs4408817	41580713	0.0071	T	5e-09	L3MBTL2	intron variant	30643258	Karlsson Linner R	2019-01-14	Nat Genet	www.ncbi.nlm.nih.gov/pubmed/30643258
Self-reported math ability (MTAG)	rs139481	22	262	41627386	-0.00998018	C	4.60411e-08	CHADL	rs139481	41627386	0.0115	T	2e-09	Intergenic	intron variant	30038396	Lee JJ	2018-07-23	Nat Genet	www.ncbi.nlm.nih.gov/pubmed/30038396
Type 2 diabetes	rs139481	22	262	41627386	-0.00998018	C	4.60411e-08	CHADL	rs5751061	41593873	0.0261	G	3e-08	NR	TF binding site variant	32541925	Vujkovic M	2020-06-15	Nat Genet	www.ncbi.nlm.nih.gov/pubmed/32541925
Type 2 diabetes	rs139481	22	262	41627386	-0.00998018	C	4.60411e-08	CHADL	rs11913442	41593581	0.0245	C	8e-10	NR	TF binding site variant	32541925	Vujkovic M	2020-06-15	Nat Genet	www.ncbi.nlm.nih.gov/pubmed/32541925
Alcohol use disorder (consumption score)	rs9611546	22	262	41698542	0.0130854	C	3.40747e-13	ZC3H7B	rs75723348	41420679	5.55	T	1e-08	RBX1	intergenic variant	30940813	Kranzler HR	2019-04-02	Nat Commun	www.ncbi.nlm.nih.gov/pubmed/30940813
Anorexia nervosa, attention-deficit/hyperactivity disorder, autism spectrum disorder, bipolar disorder, major depression, obsessive-compulsive disorder, schizophrenia, or Tourette syndrome (pleiotropy)	rs9611546	22	262	41698542	0.0130854	C	3.40747e-13	ZC3H7B	rs5758265	41617897	NA	?	5e-14	L3MBTL2, CHADL	intron variant	31835028	Cross-Disorder Group of the Psychiatric Genomics Consortium	2019-12-01	Cell	www.ncbi.nlm.nih.gov/pubmed/31835028
Anxiety	rs9611546	22	262	41698542	0.0130854	C	3.40747e-13	ZC3H7B	rs2273085	41615376	0.0322419	C	1e-37	L3MBTL2	non coding transcript exon variant	33859377	Thorp JG	2021-04-15	Nat Hum Behav	www.ncbi.nlm.nih.gov/pubmed/33859377
Asthma (childhood onset)	rs9611546	22	262	41698542	0.0130854	C	3.40747e-13	ZC3H7B	rs9611573	41787676	NA	?	3e-08	NR	intron variant	31669095	Zhu Z	2019-10-24	J Allergy Clin Immunol	www.ncbi.nlm.nih.gov/pubmed/31669095
Autism spectrum disorder or schizophrenia	rs9611546	22	262	41698542	0.0130854	C	3.40747e-13	ZC3H7B	rs9607782	41587556	1.07	A	9e-09	CHADL, DNAJB7, EP300, EP300-AS1, L3MBTL2, MCHR1, MIR1281, MIR4766, MIR6889, RANGAP1, RBX1, SLC25A17, SNORD140, ST13, TEF, TOB2, XPNPEP3, ZC3H7B	intron variant	28540026	Anney RJL	2017-05-22	Mol Autism	www.ncbi.nlm.nih.gov/pubmed/28540026
Bipolar disorder or major depressive disorder	rs9611546	22	262	41698542	0.0130854	C	3.40747e-13	ZC3H7B	rs2179744	41621714	1.03	A	4e-12	NR	intron variant	31926635	Coleman JRI	2019-11-01	Biol Psychiatry	www.ncbi.nlm.nih.gov/pubmed/31926635
Bitter beverage consumption	rs9611546	22	262	41698542	0.0130854	C	3.40747e-13	ZC3H7B	rs5758274	41664539	0.0103	A	2e-09	RANGAP1	intron variant	31046077	Zhong VW	2019-05-02	Hum Mol Genet	www.ncbi.nlm.nih.gov/pubmed/31046077
Caffeine consumption from coffee or tea	rs9611546	22	262	41698542	0.0130854	C	3.40747e-13	ZC3H7B	rs9611527	41644428	0.019792	G	1e-15	CHADL, RANGAP1	intron variant	33287642	Said MA	2020-12-08	J Am Heart Assoc	www.ncbi.nlm.nih.gov/pubmed/33287642
Cognitive ability, years of educational attainment or schizophrenia (pleiotropy)	rs9611546	22	262	41698542	0.0130854	C	3.40747e-13	ZC3H7B	rs9607782	41587556	0.0151089	?	9e-11	ENSG00000231993	intron variant	31374203	Lam M	2019-08-01	Am J Hum Genet	www.ncbi.nlm.nih.gov/pubmed/31374203
Crohn's disease	rs9611546	22	262	41698542	0.0130854	C	3.40747e-13	ZC3H7B	rs4820425	41431342	1.27	A	3e-08	RBX1, EP300	intergenic variant	22936669	Julia A	2012-08-30	Gut	www.ncbi.nlm.nih.gov/pubmed/22936669
Depression	rs9611546	22	262	41698542	0.0130854	C	3.40747e-13	ZC3H7B	rs5758265	41617897	1.03	A	8e-09	L3MBTL2, EP300-AS1, CHADL	intron variant	29700475	Wray NR	2018-04-26	Nat Genet	www.ncbi.nlm.nih.gov/pubmed/29700475
Depression	rs9611546	22	262	41698542	0.0130854	C	3.40747e-13	ZC3H7B	rs2092563	41592677	0.0338325	G	6e-42	RP1, 85F18.5	intron variant	33859377	Thorp JG	2021-04-15	Nat Hum Behav	www.ncbi.nlm.nih.gov/pubmed/33859377
Depression	rs9611546	22	262	41698542	0.0130854	C	3.40747e-13	ZC3H7B	rs9611460	41418297	5.596	T	2e-08	NR	intergenic variant	29942085	Nagel M	2018-06-25	Nat Genet	www.ncbi.nlm.nih.gov/pubmed/29942085
Depression	rs9611546	22	262	41698542	0.0130854	C	3.40747e-13	ZC3H7B	rs5995992	41487218	1.03093	C	3e-35	NR	regulatory region variant	30718901	Howard DM	2019-02-04	Nat Neurosci	www.ncbi.nlm.nih.gov/pubmed/30718901
Depressive symptoms	rs9611546	22	262	41698542	0.0130854	C	3.40747e-13	ZC3H7B	rs9611460	41418297	NA	?	2e-08	NR	intergenic variant	32606422	Wu Y	2020-06-30	Transl Psychiatry	www.ncbi.nlm.nih.gov/pubmed/32606422
Depressive symptoms	rs9611546	22	262	41698542	0.0130854	C	3.40747e-13	ZC3H7B	rs2179744	41621714	0.0147	G	2e-08	NR	intron variant	29292387	Turley P	2018-01-01	Nat Genet	www.ncbi.nlm.nih.gov/pubmed/29292387
Depressive symptoms	rs9611546	22	262	41698542	0.0130854	C	3.40747e-13	ZC3H7B	rs2179744	41621714	0.00800676	A	3e-14	NR	intron variant	30643256	Baselmans BML	2019-01-14	Nat Genet	www.ncbi.nlm.nih.gov/pubmed/30643256
Depressive symptoms (MTAG)	rs9611546	22	262	41698542	0.0130854	C	3.40747e-13	ZC3H7B	rs9611460	41418297	NA	?	6e-10	NR	intergenic variant	32606422	Wu Y	2020-06-30	Transl Psychiatry	www.ncbi.nlm.nih.gov/pubmed/32606422
Depressive symptoms (MTAG)	rs9611546	22	262	41698542	0.0130854	C	3.40747e-13	ZC3H7B	rs5758265	41617897	0.0143	G	1e-09	NR	intron variant	29292387	Turley P	2018-01-01	Nat Genet	www.ncbi.nlm.nih.gov/pubmed/29292387
Eosinophil percentage of granulocytes	rs9611546	22	262	41698542	0.0130854	C	3.40747e-13	ZC3H7B	rs5758297	41720697	0.0272725	G	5e-11	ZC3H7B	intron variant	27863252	Astle WJ	2016-11-17	Cell	www.ncbi.nlm.nih.gov/pubmed/27863252
Eosinophil percentage of white cells	rs9611546	22	262	41698542	0.0130854	C	3.40747e-13	ZC3H7B	rs6002333	41719469	0.0247898	T	2e-09	ZC3H7B	intron variant	27863252	Astle WJ	2016-11-17	Cell	www.ncbi.nlm.nih.gov/pubmed/27863252
Experiencing mood swings	rs9611546	22	262	41698542	0.0130854	C	3.40747e-13	ZC3H7B	rs5758268	41622419	6.32	A	3e-10	NR	intron variant	29500382	Nagel M	2018-03-02	Nat Commun	www.ncbi.nlm.nih.gov/pubmed/29500382
Experiencing mood swings	rs9611546	22	262	41698542	0.0130854	C	3.40747e-13	ZC3H7B	rs11090039	41496800	6.38	A	2e-10	XPNPEP3	intron variant	29500382	Nagel M	2018-03-02	Nat Commun	www.ncbi.nlm.nih.gov/pubmed/29500382
Experiencing mood swings	rs9611546	22	262	41698542	0.0130854	C	3.40747e-13	ZC3H7B	rs9611567	41769754	5.52	A	3e-08	PHF5A	intron variant	29500382	Nagel M	2018-03-02	Nat Commun	www.ncbi.nlm.nih.gov/pubmed/29500382
Feeling nervous	rs9611546	22	262	41698542	0.0130854	C	3.40747e-13	ZC3H7B	rs11090045	41753603	5.55	A	3e-08	SLC25A17	3 prime UTR variant	29500382	Nagel M	2018-03-02	Nat Commun	www.ncbi.nlm.nih.gov/pubmed/29500382
Feeling tense	rs9611546	22	262	41698542	0.0130854	C	3.40747e-13	ZC3H7B	rs3171692	41642212	5.66	T	2e-08	NR	3 prime UTR variant	29500382	Nagel M	2018-03-02	Nat Commun	www.ncbi.nlm.nih.gov/pubmed/29500382
Feeling tense	rs9611546	22	262	41698542	0.0130854	C	3.40747e-13	ZC3H7B	rs11090045	41753603	6.38	A	2e-10	PHF5A	3 prime UTR variant	29500382	Nagel M	2018-03-02	Nat Commun	www.ncbi.nlm.nih.gov/pubmed/29500382
Feeling tense	rs9611546	22	262	41698542	0.0130854	C	3.40747e-13	ZC3H7B	rs9611486	41458784	5.52	C	3e-08	WBP2NL	intergenic variant	29500382	Nagel M	2018-03-02	Nat Commun	www.ncbi.nlm.nih.gov/pubmed/29500382
Feeling worry	rs9611546	22	262	41698542	0.0130854	C	3.40747e-13	ZC3H7B	rs9607771	41474077	5.462	A	5e-08	NR	intergenic variant	29500382	Nagel M	2018-03-02	Nat Commun	www.ncbi.nlm.nih.gov/pubmed/29500382
Feeling worry	rs9611546	22	262	41698542	0.0130854	C	3.40747e-13	ZC3H7B	rs9611522	41627924	5.638	T	2e-08	CHADL	intron variant	29500382	Nagel M	2018-03-02	Nat Commun	www.ncbi.nlm.nih.gov/pubmed/29500382
General factor of neuroticism	rs9611546	22	262	41698542	0.0130854	C	3.40747e-13	ZC3H7B	rs9611555	41713111	0.010643	G	9e-10	ZC3H7B	intron variant	30867560	Hill WD	2019-03-13	Mol Psychiatry	www.ncbi.nlm.nih.gov/pubmed/30867560
Hair color	rs9611546	22	262	41698542	0.0130854	C	3.40747e-13	ZC3H7B	rs73174657	41434158	NA	?	7e-08	NA	intergenic variant	30595370	Kichaev G	2018-12-27	Am J Hum Genet	www.ncbi.nlm.nih.gov/pubmed/30595370
Highest math class taken (MTAG)	rs9611546	22	262	41698542	0.0130854	C	3.40747e-13	ZC3H7B	rs9607805	41854446	0.0169	T	5e-20	Intergenic	intron variant	30038396	Lee JJ	2018-07-23	Nat Genet	www.ncbi.nlm.nih.gov/pubmed/30038396
Insomnia	rs9611546	22	262	41698542	0.0130854	C	3.40747e-13	ZC3H7B	rs11090039	41496800	1.04	A	2e-09	NR	intron variant	30804565	Jansen PR	2019-02-25	Nat Genet	www.ncbi.nlm.nih.gov/pubmed/30804565
Irritable mood	rs9611546	22	262	41698542	0.0130854	C	3.40747e-13	ZC3H7B	rs4820434	41637119	5.81	T	6e-09	SLC25A17	regulatory region variant	29500382	Nagel M	2018-03-02	Nat Commun	www.ncbi.nlm.nih.gov/pubmed/29500382
Lamb consumption	rs9611546	22	262	41698542	0.0130854	C	3.40747e-13	ZC3H7B	rs11090045	41753603	0.0149984	?	3e-08	L3MBTL2, CHADL, RANGAP1, ZC3H7B, TEF, PHF5A	3 prime UTR variant	32066663	Niarchou M	2020-02-03	Transl Psychiatry	www.ncbi.nlm.nih.gov/pubmed/32066663
Major depressive disorder	rs9611546	22	262	41698542	0.0130854	C	3.40747e-13	ZC3H7B	rs9623320	41478482	1.03627	A	4e-08	NR	intergenic variant	29728651	Li X	2018-04-27	Neuropsychopharmacology	www.ncbi.nlm.nih.gov/pubmed/29728651
Major depressive disorder	rs9611546	22	262	41698542	0.0130854	C	3.40747e-13	ZC3H7B	rs2179744	41621714	0.0354	G	6e-11	L3MBTL2	intron variant	27479909	Hyde CL	2016-08-01	Nat Genet	www.ncbi.nlm.nih.gov/pubmed/27479909
Neurociticism	rs9611546	22	262	41698542	0.0130854	C	3.40747e-13	ZC3H7B	rs9607771	41474077	7.03	A	2e-12	MCHR1	intergenic variant	29500382	Nagel M	2018-03-02	Nat Commun	www.ncbi.nlm.nih.gov/pubmed/29500382
Neurociticism	rs9611546	22	262	41698542	0.0130854	C	3.40747e-13	ZC3H7B	rs136402	41598933	7.02	A	2e-12	NR	intergenic variant	29500382	Nagel M	2018-03-02	Nat Commun	www.ncbi.nlm.nih.gov/pubmed/29500382
Neurociticism	rs9611546	22	262	41698542	0.0130854	C	3.40747e-13	ZC3H7B	rs11090045	41753603	7.56	A	4e-14	SLC25A17	3 prime UTR variant	29500382	Nagel M	2018-03-02	Nat Commun	www.ncbi.nlm.nih.gov/pubmed/29500382
Neurociticism	rs9611546	22	262	41698542	0.0130854	C	3.40747e-13	ZC3H7B	rs9607805	41854446	6.41	T	1e-10	NR	intron variant	29500382	Nagel M	2018-03-02	Nat Commun	www.ncbi.nlm.nih.gov/pubmed/29500382
Neuroticism	rs9611546	22	262	41698542	0.0130854	C	3.40747e-13	ZC3H7B	rs2273085	41615376	0.0183	T	4e-06	NR	non coding transcript exon variant	29292387	Turley P	2018-01-01	Nat Genet	www.ncbi.nlm.nih.gov/pubmed/29292387
Neuroticism	rs9611546	22	262	41698542	0.0130854	C	3.40747e-13	ZC3H7B	rs2273085	41615376	0.0193819	T	5e-07	NR	non coding transcript exon variant	27089181	Okbay A	2016-04-18	Nat Genet	www.ncbi.nlm.nih.gov/pubmed/27089181
Neuroticism	rs9611546	22	262	41698542	0.0130854	C	3.40747e-13	ZC3H7B	rs9611519	41613188	8.839	T	1e-18	NR	synonymous variant	29942085	Nagel M	2018-06-25	Nat Genet	www.ncbi.nlm.nih.gov/pubmed/29942085
Neuroticism	rs9611546	22	262	41698542	0.0130854	C	3.40747e-13	ZC3H7B	rs761366	41744022	6.649	C	3e-11	NR	intron variant	29942085	Nagel M	2018-06-25	Nat Genet	www.ncbi.nlm.nih.gov/pubmed/29942085
Neuroticism	rs9611546	22	262	41698542	0.0130854	C	3.40747e-13	ZC3H7B	rs11090045	41753603	8.71	A	3e-18	NR	3 prime UTR variant	29942085	Nagel M	2018-06-25	Nat Genet	www.ncbi.nlm.nih.gov/pubmed/29942085
Neuroticism	rs9611546	22	262	41698542	0.0130854	C	3.40747e-13	ZC3H7B	rs9611519	41613188	0.035989	T	1e-10	NR	synonymous variant	29255261	Luciano M	2017-12-18	Nat Genet	www.ncbi.nlm.nih.gov/pubmed/29255261
Neuroticism	rs9611546	22	262	41698542	0.0130854	C	3.40747e-13	ZC3H7B	rs2273085	41615376	8.547	T	1e-17	intergenic	non coding transcript exon variant	29255261	Luciano M	2017-12-18	Nat Genet	www.ncbi.nlm.nih.gov/pubmed/29255261
Neuroticism	rs9611546	22	262	41698542	0.0130854	C	3.40747e-13	ZC3H7B	rs11090045	41753603	8.723	A	3e-18	ACO2, C22orf46, CHADL, CSDC2, DESI1, EP300, L3MBTL2, LOC100506562, MEI1, NHP2L1, PHF5A, PMM1, POLR3H, RANGAP1, RBX1, TEF, TOB2, XRCC6, ZC3H7B	3 prime UTR variant	29255261	Luciano M	2017-12-18	Nat Genet	www.ncbi.nlm.nih.gov/pubmed/29255261
Neuroticism	rs9611546	22	262	41698542	0.0130854	C	3.40747e-13	ZC3H7B	rs9607805	41854446	7.175	T	7e-13	intergenic	intron variant	29255261	Luciano M	2017-12-18	Nat Genet	www.ncbi.nlm.nih.gov/pubmed/29255261
Neuroticism	rs9611546	22	262	41698542	0.0130854	C	3.40747e-13	ZC3H7B	rs9611519	41613188	0.053	T	9e-09	L3MBTL2, CHADL	synonymous variant	27918536	Lo MT	2016-12-05	Nat Genet	www.ncbi.nlm.nih.gov/pubmed/27918536
Neuroticism	rs9611546	22	262	41698542	0.0130854	C	3.40747e-13	ZC3H7B	rs11090045	41753603	NA	?	3e-12	NA	3 prime UTR variant	30595370	Kichaev G	2018-12-27	Am J Hum Genet	www.ncbi.nlm.nih.gov/pubmed/30595370
Neuroticism	rs9611546	22	262	41698542	0.0130854	C	3.40747e-13	ZC3H7B	rs11090045	41753603	0.01321	A	1e-11	NR	3 prime UTR variant	32231276	Cai N	2020-03-30	Nat Genet	www.ncbi.nlm.nih.gov/pubmed/32231276
Neuroticism	rs9611546	22	262	41698542	0.0130854	C	3.40747e-13	ZC3H7B	rs2179744	41621714	0.0125944	A	2e-14	NR	intron variant	30643256	Baselmans BML	2019-01-14	Nat Genet	www.ncbi.nlm.nih.gov/pubmed/30643256
Neuroticism (MTAG)	rs9611546	22	262	41698542	0.0130854	C	3.40747e-13	ZC3H7B	rs2273085	41615376	0.0185	T	4e-09	NR	non coding transcript exon variant	29292387	Turley P	2018-01-01	Nat Genet	www.ncbi.nlm.nih.gov/pubmed/29292387
Neutrophil percentage of granulocytes	rs9611546	22	262	41698542	0.0130854	C	3.40747e-13	ZC3H7B	rs5751077	41720728	0.0294304	C	1e-12	ZC3H7B	intron variant	27863252	Astle WJ	2016-11-17	Cell	www.ncbi.nlm.nih.gov/pubmed/27863252
Positive affect	rs9611546	22	262	41698542	0.0130854	C	3.40747e-13	ZC3H7B	rs2179744	41621714	0.00945452	A	4e-10	NR	intron variant	30643256	Baselmans BML	2019-01-14	Nat Genet	www.ncbi.nlm.nih.gov/pubmed/30643256
PR interval	rs9611546	22	262	41698542	0.0130854	C	3.40747e-13	ZC3H7B	rs9607805	41854446	0.42	T	6e-09	PHF5A	intron variant	32439900	Ntalla I	2020-05-21	Nat Commun	www.ncbi.nlm.nih.gov/pubmed/32439900
PR interval	rs9611546	22	262	41698542	0.0130854	C	3.40747e-13	ZC3H7B	rs9607805	41854446	0.4352	T	1e-08	PHF5A	intron variant	32439900	Ntalla I	2020-05-21	Nat Commun	www.ncbi.nlm.nih.gov/pubmed/32439900
Schizophrenia	rs9611546	22	262	41698542	0.0130854	C	3.40747e-13	ZC3H7B	rs9607782	41587556	1.087	A	2e-11	CHADL, EP300, L3MBTL2, RANGAP1	intron variant	25056061	Ripke S	2014-07-22	Nature	www.ncbi.nlm.nih.gov/pubmed/25056061
Schizophrenia	rs9611546	22	262	41698542	0.0130854	C	3.40747e-13	ZC3H7B	rs9607782	41587556	NA	?	4e-13	NR	intron variant	31268507	Periyasamy S	2019-07-03	JAMA Psychiatry	www.ncbi.nlm.nih.gov/pubmed/31268507
Schizophrenia	rs9611546	22	262	41698542	0.0130854	C	3.40747e-13	ZC3H7B	rs9607782	41587556	1.0846	?	6e-13	CHADL, EP300, EP300-AS1, L3MBTL2, MIR1281, MIR6889, RANGAP1, ZC3H7B	intron variant	29483656	Pardinas AF	2018-02-26	Nat Genet	www.ncbi.nlm.nih.gov/pubmed/29483656
Schizophrenia	rs9611546	22	262	41698542	0.0130854	C	3.40747e-13	ZC3H7B	rs9607782	41587556	1.09	A	1e-12	CSDC2, EP300, MCHR1, POLR3H, RANGAP1, XPNPEP3, ZC3H7B	intron variant	28991256	Li Z	2017-10-09	Nat Genet	www.ncbi.nlm.nih.gov/pubmed/28991256
Schizophrenia	rs9611546	22	262	41698542	0.0130854	C	3.40747e-13	ZC3H7B	rs9607782	41587556	1.08405	?	2e-11	NR	intron variant	31740837	Lam M	2019-11-18	Nat Genet	www.ncbi.nlm.nih.gov/pubmed/31740837
Schizophrenia	rs9611546	22	262	41698542	0.0130854	C	3.40747e-13	ZC3H7B	rs9607782	41587556	1.0928	A	4e-12	LOC646927	intron variant	30285260	Ikeda M	2018-10-03	Schizophr Bull	www.ncbi.nlm.nih.gov/pubmed/30285260
Schizophrenia	rs9611546	22	262	41698542	0.0130854	C	3.40747e-13	ZC3H7B	rs9607782	41587556	1.093	A	4e-13	LOC646927	intron variant	30285260	Ikeda M	2018-10-03	Schizophr Bull	www.ncbi.nlm.nih.gov/pubmed/30285260
Schizophrenia	rs9611546	22	262	41698542	0.0130854	C	3.40747e-13	ZC3H7B	rs9607782	41587556	1.09	A	2e-11	NR	intron variant	26198764	Goes FS	2015-07-21	Am J Med Genet B Neuropsychiatr Genet	www.ncbi.nlm.nih.gov/pubmed/26198764
Schizophrenia (MTAG)	rs9611546	22	262	41698542	0.0130854	C	3.40747e-13	ZC3H7B	rs926914	41418154	0.0750817	T	7e-10	NR	intergenic variant	33479212	Yao X	2021-01-21	Transl Psychiatry	www.ncbi.nlm.nih.gov/pubmed/33479212
Schizophrenia (MTAG)	rs9611546	22	262	41698542	0.0130854	C	3.40747e-13	ZC3H7B	rs9607782	41587556	NA	?	5e-09	NR	intron variant	32606422	Wu Y	2020-06-30	Transl Psychiatry	www.ncbi.nlm.nih.gov/pubmed/32606422
Schizophrenia (MTAG)	rs9611546	22	262	41698542	0.0130854	C	3.40747e-13	ZC3H7B	rs5758265	41617897	NA	?	8e-10	NR	intron variant	32606422	Wu Y	2020-06-30	Transl Psychiatry	www.ncbi.nlm.nih.gov/pubmed/32606422
Self-reported allergy	rs9611546	22	262	41698542	0.0130854	C	3.40747e-13	ZC3H7B	rs2235852	41661154	0.0577	T	4e-06	intergenic	intron variant	23817569	Hinds DA	2013-06-30	Nat Genet	www.ncbi.nlm.nih.gov/pubmed/23817569
Self-reported math ability	rs9611546	22	262	41698542	0.0130854	C	3.40747e-13	ZC3H7B	rs11090045	41753603	0.0251	G	1e-32	Intergenic	3 prime UTR variant	30038396	Lee JJ	2018-07-23	Nat Genet	www.ncbi.nlm.nih.gov/pubmed/30038396
Self-reported math ability (MTAG)	rs9611546	22	262	41698542	0.0130854	C	3.40747e-13	ZC3H7B	rs11090045	41753603	0.0231	A	1e-32	Intergenic	3 prime UTR variant	30038396	Lee JJ	2018-07-23	Nat Genet	www.ncbi.nlm.nih.gov/pubmed/30038396
Sensitivity to environmental stress and adversity	rs9611546	22	262	41698542	0.0130854	C	3.40747e-13	ZC3H7B	rs11090045	41753603	0.01507	A	6e-09	NR	3 prime UTR variant	31972866	Nagel M	2020-01-23	Acta Psychiatr Scand	www.ncbi.nlm.nih.gov/pubmed/31972866
Smoking cessation	rs9611546	22	262	41698542	0.0130854	C	3.40747e-13	ZC3H7B	rs11090045	41753603	1.029	G	1e-08	ZC3H7B	3 prime UTR variant	33082346	Xu K	2020-10-20	Nat Commun	www.ncbi.nlm.nih.gov/pubmed/33082346
Smoking cessation	rs9611546	22	262	41698542	0.0130854	C	3.40747e-13	ZC3H7B	rs9607805	41854446	0.0295408	T	1e-11	NR	intron variant	30643251	Liu M	2019-01-14	Nat Genet	www.ncbi.nlm.nih.gov/pubmed/30643251
Sum eosinophil basophil counts	rs9611546	22	262	41698542	0.0130854	C	3.40747e-13	ZC3H7B	rs5758297	41720697	0.025633	G	5e-10	ZC3H7B	intron variant	27863252	Astle WJ	2016-11-17	Cell	www.ncbi.nlm.nih.gov/pubmed/27863252
Vitiligo	rs9611546	22	262	41698542	0.0130854	C	3.40747e-13	ZC3H7B	rs9611565	41767486	1.26374	T	3e-15	ZC3H7B, TEF	intron variant	27723757	Jin Y	2016-11-01	Nat Genet	www.ncbi.nlm.nih.gov/pubmed/27723757
Well-being spectrum (multivariate analysis)	rs9611546	22	262	41698542	0.0130854	C	3.40747e-13	ZC3H7B	rs2179744	41621714	0.00786327	A	7e-15	NR	intron variant	30643256	Baselmans BML	2019-01-14	Nat Genet	www.ncbi.nlm.nih.gov/pubmed/30643256
Worry	rs9611546	22	262	41698542	0.0130854	C	3.40747e-13	ZC3H7B	rs11090045	41753603	0.01788	A	1e-11	NR	3 prime UTR variant	29942085	Nagel M	2018-06-25	Nat Genet	www.ncbi.nlm.nih.gov/pubmed/29942085
Worry	rs9611546	22	262	41698542	0.0130854	C	3.40747e-13	ZC3H7B	rs12484971	41439304	0.01673	T	2e-10	NR	intergenic variant	29942085	Nagel M	2018-06-25	Nat Genet	www.ncbi.nlm.nih.gov/pubmed/29942085
Adventurousness	rs1807590	22	262	41709235	-0.0102115	G	2.31743e-09	ZC3H7B	rs139498	41644234	0.0128399	C	5e-11	RANGAP1	intron variant	30643258	Karlsson Linner R	2019-01-14	Nat Genet	www.ncbi.nlm.nih.gov/pubmed/30643258
Neuroticism	rs1807590	22	262	41709235	-0.0102115	G	2.31743e-09	ZC3H7B	rs7289932	41703804	6.376	A	2e-10	NR	intron variant	29942085	Nagel M	2018-06-25	Nat Genet	www.ncbi.nlm.nih.gov/pubmed/29942085
Worry	rs1807590	22	262	41709235	-0.0102115	G	2.31743e-09	ZC3H7B	rs34011394	41704872	0.01354	T	2e-08	NR	intron variant	29942085	Nagel M	2018-06-25	Nat Genet	www.ncbi.nlm.nih.gov/pubmed/29942085
Major depressive disorder	rs34071114	22	262	42396890	0.0268885	C	8.7865e-12	WBP2NL	rs34071114	42396890	1.077	T	4e-07	NR	intron variant	31969693	Coleman JRI	2020-01-23	Mol Psychiatry	www.ncbi.nlm.nih.gov/pubmed/31969693

### Sheet: ST10
Supplementary Table 10. 842 independent GWS SNPs (P < 5 x 10-8) for alcohol consumption factor ordered by chromosomal location																		Index
Genomic Locus	nGWASSNPs	rsID	CHR	Position	A1	A2	MAF	P	Z	Nearest Gene	Distance	Annotation	CADD	RDB	sigMAGMA	sigHMAGMA dlPFC	sigHMAGMA DA
1	8	rs1555790	1	2524485	C	T	0.1551	4.00603e-08	5.49059	MMEL1	0	intronic	6.956	NA
2	4	rs705687	1	4548453	A	G	0.1839	1.56864e-10	6.39855	RP1-37J18.1	63341	intergenic	1.281	5
2	21	rs4654548	1	4562476	G	A	0.4632	1.61388e-09	6.03255	RP1-37J18.1	49318	intergenic	0.456	4
2	11	rs780569	1	4569436	T	A	0.2674	2.15856e-12	7.02384	RP1-37J18.1	42358	intergenic	1.361	5
2	3	rs1710419	1	4573686	C	A	0.4304	6.45871e-11	6.53272	RP1-37J18.1	38108	intergenic	0.207	5
2	2	rs1710420	1	4573804	C	T	0.4105	2.51526e-08	5.57221	RP1-37J18.1	37990	intergenic	0.107	7
2	24	rs59884045	1	4624426	G	A	0.1481	1.57286e-11	-6.74101	RP1-37J18.2	7181	intergenic	2.805	5
3	68	rs10914325	1	31682039	C	T	0.2376	1.33974e-08	5.68092	NKAIN1	0	intronic	0.558	7	*
4	75	rs4564102	1	33806556	G	A	0.3688	5.70997e-12	-6.8867	PHC2	0	intronic	0.546	4	*	*	*
4	4	rs1123295	1	33910453	A	G	0.4384	2.54694e-09	-5.95842	AL138837.1	2740	intergenic	0.881	NA
5	439	rs4994390	1	46287371	A	G	0.2694	3.10867e-08	5.5352	MAST2	0	intronic	9.146	6	*	*	*
6	1	rs7517344	1	50711961	G	A	0.1392	1.47922e-08	-5.66396	RP11-567C20.3	23161	intergenic	20.4	5
6	11	rs6656410	1	51259041	C	T	0.08648	3.63435e-08	-5.50776	FAF1	0	intronic	5.561	7
7	43	rs17457873	1	57844766	T	A	0.2833	8.21596e-09	5.76397	DAB1	0	intronic	4.079	7
8	7	rs35825384	1	66334518	C	T	0.1789	1.30711e-09	6.06652	PDE4B	0	intronic	0.789	7	*	*	*
8	15	rs7537390	1	66385385	G	C	0.4831	2.23247e-08	5.59295	PDE4B	0	intronic	0.069	6	*	*	*
8	84	rs2310752	1	66392405	G	A	0.4284	4.32994e-14	7.55068	PDE4B	0	intronic	1.18	6	*	*	*
8	101	rs12088813	1	66407700	A	C	0.2624	4.17422e-13	7.24979	PDE4B	0	intronic	4.116	6	*	*	*
8	70	rs9659943	1	66493534	C	A	0.337	1.28873e-09	6.0688	PDE4B	0	intronic	1.673	7	*	*	*
8	47	rs884712	1	66541305	G	T	0.4891	1.4705e-11	-6.75078	PDE4B	0	intronic	2.783	6	*	*	*
9	7	rs5024204	1	71491890	A	T	0.2644	4.79286e-13	-7.23104	PTGER3	0	intronic	14.85	5	*
9	32	rs2817866	1	71503447	G	A	0.4235	6.54863e-13	-7.18854	PTGER3	0	intronic	3.374	5	*
9	15	rs2796198	1	71604867	G	A	0.2594	7.9491e-09	5.76953	ZRANB2-AS2	0	ncRNA intronic	2.639	6
9	51	rs56048452	1	71606031	T	A	0.164	2.80065e-10	-6.30943	ZRANB2-AS2	0	ncRNA intronic	1.354	6
9	21	rs12048727	1	71769465	A	G	0.333	2.45922e-11	-6.67578	ZRANB2-AS2	0	ncRNA intronic	10.88	4
9	17	rs12127469	1	71849037	C	A	0.4622	1.71437e-08	5.6386	ZRANB2-AS2	0	ncRNA intronic	0.606	7
10	79	rs2821260	1	72554093	C	T	0.4433	5.64569e-10	-6.20002	NEGR1	0	intronic	0.121	NA	*	*	*
10	7	rs12124523	1	72621463	C	T	0.09543	1.20682e-12	7.10459	NEGR1	0	intronic	0.37	6	*	*	*
10	4	rs1620977	1	72729142	A	G	0.2903	6.78506e-09	-5.79616	NEGR1	0	intronic	2.006	6	*	*	*
10	36	rs2568956	1	72764376	T	C	0.3588	8.3637e-10	6.13787	RPL31P12	2778	intergenic	4.001	7
11	2	rs2279469	1	164740405	G	C	0.497	3.84098e-08	5.49801	PBX1	0	ncRNA exonic	16.98	4	*	*	*
12	3	rs16839817	1	165105178	T	C	0.2763	4.92605e-08	-5.45396	SNORD112	63396	intergenic	3.36	6
12	9	rs10753661	1	165119792	G	A	0.2614	1.36204e-11	6.76189	LMX1A	51311	intergenic	0.33	7		*	*
13	27	rs16846529	1	173856612	G	C	0.1252	9.84678e-09	5.73335	ZBTB37	0	UTR3	9.437	6	*	*	*
13	2	rs6691053	1	173868955	C	T	0.2187	1.99733e-10	6.36155	ZBTB37	0	UTR3	0.3	6	*	*	*
13	1	rs1951626	1	173892101	G	A	0.333	2.73716e-08	5.55747	RNA5SP67	1762	intergenic	8.226	NA
13	168	rs6668959	1	174057626	C	T	0.4483	3.90595e-08	5.49505	RPL30P1	1647	intergenic	2.566	7
13	554	rs6678286	1	174169619	A	G	0.2843	1.23015e-11	6.77663	RABGAP1L	0	intronic	0.105	5	*	*	*
14	37	rs823099	1	205669322	C	A	0.4145	4.05217e-09	-5.88205	NUCKS1	12624	intergenic	2.117	NA	*	*	*
15	16	rs1891196	1	208718672	A	G	0.4761	1.1941e-08	-5.70057	RP11-565N2.1	61772	intergenic	0.44	5
16	39	rs61820363	1	210058095	G	A	0.1372	8.95352e-09	-5.74945	DIEXF	27184	intergenic	3.361	2b		*	*
16	190	rs227179	1	210216731	A	G	0.4135	2.00323e-11	-6.70579	SYT14	0	intronic	0.25	NA	*	*	*
16	34	rs2494176	1	210373897	G	A	0.3579	1.34671e-09	6.06172	SERTAD4-AS1	30903	intergenic	9.522	4
17	4	rs62106258	2	417167	T	C	0.04374	1.72453e-10	6.38406	AC105393.1	281	downstream	16.84	7
17	3	rs77165542	2	430975	C	T	0.02883	1.06694e-10	6.45715	AC105393.2	8671	intergenic	2.047	4
18	11	rs7570400	2	2167060	T	C	0.3449	6.02891e-09	-5.81595	MYT1L	0	intronic	1.614	NA	*	*	*
18	51	rs11127377	2	2169254	C	A	0.1551	1.15599e-08	-5.70609	MYT1L	0	intronic	2.07	NA	*	*	*
18	66	rs72769213	2	2186786	C	T	0.05865	6.1969e-09	-5.81136	MYT1L	0	intronic	0.384	4	*	*	*
19	9	rs11125160	2	23891759	G	A	0.339	1.4982e-09	-6.04456	KLHL29	0	intronic	1.449	5	*		*
20	3	rs72804857	2	27161476	G	C	0.1382	2.09777e-08	5.60374	DPYSL5	0	intronic	1.973	4			*
20	10	rs72808941	2	27274073	G	A	0.0338	3.98806e-11	6.60452	AGBL5	0	intronic	1.013	4		*	*
20	8	rs2384574	2	27359405	T	G	0.341	6.09182e-09	-5.81422	C2orf53	317	downstream	5.291	7			*
20	1	rs1659684	2	27384710	C	T	0.2406	2.6595e-11	-6.66429	AC013403.13	2612	intergenic	3.476	NA
20	6	rs1275539	2	27386799	T	C	0.339	1.81138e-08	5.62911	AC013403.13	4701	intergenic	5.898	7
20	2	rs934986	2	27404846	C	A	0.09245	1.29777e-08	-5.68636	SLC5A6	17608	intergenic	0.48	7	*	*	*
20	51	rs61737373	2	27423913	G	A	0.06859	3.41052e-11	-6.62766	SLC5A6	0	exonic	12.98	5	*	*	*
20	95	rs1395	2	27424636	G	A	0.3072	2.21343e-17	8.482	SLC5A6	0	exonic	22.3	5	*	*	*
20	72	rs1275529	2	27431413	T	C	0.06461	4.591e-08	5.46647	SLC5A6	0	intronic	8.481	5	*	*	*
20	10	rs76881617	2	27479543	C	T	0.03877	1.22088e-10	6.43671	SLC30A3	0	intronic	8.246	5	*	*	*
20	98	rs60631624	2	27497815	T	G	0.2028	1.16817e-11	-6.78409	SLC30A3	0	intronic	4.231	7	*	*	*
20	4	rs80051818	2	27591804	T	C	0.3101	1.2685e-19	-9.06306	EIF2B4	0	intronic	4.323	7	*	*	*
20	5	rs1647280	2	27612840	C	G	0.02883	2.986e-10	-6.2995	PPM1G	0	intronic	0.529	6	*	*	*
20	1	rs1728918	2	27635463	A	G	0.2724	9.79526e-51	-14.9808	PPM1G	2908	intergenic	2.458	4	*	*	*
20	122	rs780110	2	27685388	G	A	0.4165	9.37783e-31	-11.5294	IFT172	0	intronic	1.392	7	*	*	*
20	1	rs67086575	2	27686480	A	G	0.1501	6.29447e-25	10.3108	IFT172	0	intronic	1.133	7	*	*	*
20	27	rs7583698	2	27712408	C	T	0.03877	6.49261e-10	-6.17798	IFT172	0	intronic	0.618	3a	*	*	*
20	9	rs780090	2	27718474	T	C	0.09443	5.54591e-20	-9.15284	FNDC4	361	upstream	13.59	1f	*	*	*
20	13	rs1260326	2	27730940	T	C	0.4105	1.02094e-78	-18.784	GCKR	0	exonic	13.22	5	*	*	*
20	5	rs74928908	2	27744089	A	G	0.168	1.82315e-24	-10.2081	GCKR	0	intronic	5.512	6	*	*	*
20	1	rs181391993	2	27752477	C	T	0.05368	2.9325e-08	-5.54542	GCKR	5922	intergenic	2.437	7	*	*	*
20	5	rs77535061	2	27796159	G	T	0.04473	2.36084e-10	6.33582	C2orf16	3229	intergenic	1.413	5	*	*	*
20	41	rs12467476	2	27825715	T	C	0.2644	8.03797e-36	12.4941	ZNF512	0	ncRNA intronic	9.548	7	*	*
20	63	rs1881396	2	27844601	T	G	0.2197	1.37892e-23	-10.0099	ZNF512	0	ncRNA intronic	13.33	4	*	*
20	1	rs2141371	2	27860258	G	A	0.3062	7.57211e-20	9.11914	GPN1	0	intronic	2.449	NA	*	*	*
20	1	rs113160276	2	27871566	G	A	0.2793	3.69233e-09	-5.89742	GPN1	0	intronic	2.344	6	*	*	*
20	8	rs2178198	2	27895073	C	T	0.1332	2.27336e-25	10.4083	SLC4A1AP	0	intronic	5.537	6	*		*
20	9	rs77532628	2	27907444	T	C	0.04672	3.30975e-09	-5.91545	SLC4A1AP	0	intronic	1.202	6	*		*
20	20	rs4665386	2	27935352	C	A	0.159	3.08987e-14	-7.5945	AC074091.13	0	intronic	2.04	6	*
20	3	rs77558460	2	27949479	C	T	0.05666	9.67738e-09	-5.73629	AC074091.13	10879	intergenic	0.444	6	*
20	18	rs13023194	2	27967260	G	C	0.1899	9.55861e-15	7.745	MRPL33	27323	intergenic	0.132	6	*	*	*
20	128	rs13013484	2	27988821	G	A	0.2932	5.16537e-21	9.40576	MRPL33	5762	intergenic	12.06	4	*	*	*
20	193	rs6547815	2	28155195	T	A	0.2316	1.7801e-13	7.36435	MRPL33	0	intronic	0.861	3a	*	*	*
20	5	rs35456421	2	28288020	C	T	0.08847	3.61992e-10	-6.26959	BRE	0	intronic	7.814	6	*	*	*
20	70	rs6737313	2	28299267	A	G	0.2694	3.35332e-08	5.52191	BRE	0	intronic	7.927	7	*	*	*
20	32	rs1948922	2	28342153	A	G	0.2853	7.94716e-09	-5.76957	BRE	0	intronic	3.002	7	*	*	*
20	9	rs62139068	2	28375369	C	T	0.1153	2.0889e-12	7.02841	BRE	0	intronic	0.376	7	*	*	*
20	2	rs17759740	2	28393115	T	A	0.1044	6.26987e-09	-5.8094	BRE	0	intronic	5.83	7	*	*	*
20	1	rs4666042	2	28421461	G	A	0.2575	8.45033e-09	5.75922	BRE	0	intronic	2.687	6	*	*	*
21	12	rs11676884	2	30466066	C	T	0.4901	4.96563e-08	5.45253	LBH	0	intronic	0.74	3a	*
22	111	rs116541234	2	44112845	A	C	0.09046	1.40403e-10	6.41545	LRPPRC	801	downstream	9.369	5	*		*
22	68	rs4500989	2	44120690	C	T	0.494	5.8482e-09	5.82104	LRPPRC	0	intronic	0.704	6	*		*
22	3	rs62137060	2	44235474	T	C	0.2256	2.06987e-08	5.60606	LRPPRC	12329	intergenic	1.467	7	*		*
22	3	rs75120545	2	44271496	C	T	0.02584	5.84245e-10	6.19462	AC019129.1	21536	intergenic	15.43	4
22	3	rs62135521	2	44296002	G	T	0.03678	6.31574e-11	6.53607	AC019129.1	2708	intergenic	1.884	5
22	5	rs10166377	2	44312697	G	A	0.167	2.34141e-08	5.58467	AC019129.1	19403	intergenic	6.773	6
23	1	rs508544	2	45111054	C	T	0.4543	3.40747e-12	-6.9598	RP11-89K21.1	36277	intergenic	2.483	7
23	2	rs11692742	2	45112453	G	A	0.2773	3.0166e-13	-7.29366	RP11-89K21.1	34878	intergenic	0.848	5
23	1	rs12473581	2	45115052	G	A	0.4423	1.49923e-08	5.66165	RP11-89K21.1	32279	intergenic	0.659	5
23	1	rs74696461	2	45121375	G	A	0.1034	6.22683e-13	-7.19542	RP11-89K21.1	25956	intergenic	17.11	4
23	4	rs4953144	2	45126379	G	C	0.2992	2.33428e-08	5.5852	RP11-89K21.1	20952	intergenic	0.4	6
23	24	rs340517	2	45132465	T	A	0.3877	2.66272e-21	-9.47519	RP11-89K21.1	14866	intergenic	2.109	5
23	11	rs567897	2	45139153	A	G	0.4185	6.55723e-25	-10.3069	RP11-89K21.1	8178	intergenic	11.15	7
23	4	rs6736484	2	45146524	G	T	0.09145	3.00384e-08	-5.54121	RP11-89K21.1	807	downstream	4.313	7
23	26	rs1004787	2	45159091	G	A	0.4602	2.9034e-29	-11.23	RP11-89K21.1	0	ncRNA intronic	1.499	4
23	2	rs733872	2	45160808	G	A	0.1759	1.95171e-13	-7.35207	RP11-89K21.1	0	ncRNA intronic	8.224	NA
23	13	rs4953152	2	45170153	G	A	0.3082	8.95136e-29	-11.1301	SIX3	0	intronic	8.191	4	*	*	*
23	7	rs10204281	2	45172258	C	T	0.06561	4.97751e-11	-6.57161	SIX3	0	UTR3	22.1	4	*	*	*
23	12	rs163499	2	45178329	C	T	0.4583	1.06161e-10	-6.45791	AC012354.6	3473	intergenic	0.104	NA
23	2	rs9973503	2	45187570	G	T	0.2873	2.24296e-11	-6.68926	AC012354.6	0	ncRNA intronic	1.496	5
24	92	rs973894	2	48404099	C	G	0.2833	2.86285e-08	5.54962	AC079807.4	0	ncRNA intronic	0.52	7
25	29	rs11688767	2	57988194	A	T	0.4702	2.5425e-10	-6.32438	CTD-2026C7.1	0	ncRNA intronic	2.16	6
25	1	rs13016665	2	57995348	C	A	0.4463	3.38181e-08	-5.52042	CTD-2026C7.1	2160	intergenic	0.042	6
25	182	rs10166481	2	58016412	G	A	0.3748	5.67821e-16	-8.09603	CTD-2026C7.1	23224	intergenic	2.636	6
25	40	rs2717046	2	58041936	C	T	0.3668	3.97584e-10	-6.25497	CTD-2026C7.1	48748	intergenic	5.82	7
25	51	rs2678900	2	58177683	T	G	0.4145	4.66709e-11	-6.58119	VRK2	0	intronic	0.978	6	*		*
25	68	rs1051061	2	58316814	A	G	0.3966	1.81626e-10	-6.37612	VRK2	0	exonic	24.5	6	*		*
25	58	rs72618694	2	58445910	T	C	0.3479	2.50754e-10	6.32652	FANCL	0	intronic	3.859	7			*
26	73	rs6731286	2	62839819	A	T	0.3648	1.43017e-08	5.66974	AC092155.4	0	ncRNA intronic	2.865	6
26	58	rs6739804	2	63269604	T	C	0.3579	4.16251e-11	6.59818	EHBP1	0	intronic	8.043	6	*		*
26	8	rs2075375	2	63280690	C	T	0.4901	3.54783e-09	5.90401	OTX1	0	intronic	4.753	NA	*
26	8	rs13027074	2	63362503	A	G	0.3012	7.05638e-10	-6.16482	WDPCP	0	intronic	0.75	7	*	*	*
26	18	rs34745559	2	63623474	T	C	0.1839	1.67127e-08	-5.64299	WDPCP	0	intronic	5.539	6	*	*	*
27	20	rs35259799	2	74228241	T	C	0.1302	1.71421e-09	6.0228	TET3	1598	intergenic	4.368	3a	*	*	*
27	16	rs78876991	2	74238857	T	C	0.0666	6.21617e-10	6.18485	TET3	0	intronic	4.476	6	*	*	*
27	83	rs13016198	2	74269279	G	A	0.3012	2.51053e-08	5.57254	TET3	0	intronic	7.493	5	*	*	*
27	1	rs828867	2	74334462	G	A	0.4771	7.66184e-14	-7.476	TET3	0	UTR3	8.309	4	*	*	*
28	56	rs13390019	2	97797680	T	C	0.1302	1.06793e-10	6.45701	ANKRD36	0	intronic	3.643	7	*	*	*
28	11	rs11692435	2	98275354	G	A	0.0835	1.56496e-14	-7.6821	ACTR1B	0	exonic	28.3	4	*	*	*
28	90	rs73959787	2	98332806	C	A	0.08052	1.3988e-08	5.67354	ZAP70	0	intronic	0.871	5	*		*
28	96	rs17488897	2	98365164	G	C	0.3926	3.76503e-10	-6.26347	TMEM131	7634	intergenic	0.757	4	*		*
29	186	rs113512605	2	99199024	C	G	0.2704	2.47325e-08	5.57515	INPP4A	0	intronic	6.446	7	*	*	*
30	112	rs7609108	2	99936685	T	G	0.4473	4.22576e-08	-5.48115	C2orf15	0	intronic	4.962	6	*	*	*
31	8	rs10200533	2	144183002	G	A	0.4841	4.80952e-13	7.23058	ARHGAP15	0	ncRNA intronic	6.3	6	*		*
31	6	rs76217384	2	144200697	A	G	0.2097	1.68959e-13	-7.37131	ARHGAP15	0	ncRNA intronic	19.39	7	*		*
31	22	rs13024996	2	144225215	C	A	0.3588	2.21572e-19	9.00203	ARHGAP15	0	ncRNA intronic	1.13	7	*		*
31	6	rs35825582	2	144248762	G	A	0.4811	2.38645e-13	7.32514	ARHGAP15	0	ncRNA intronic	2.276	6	*		*
31	7	rs34030812	2	144248905	T	C	0.3569	2.77551e-11	-6.65802	ARHGAP15	0	ncRNA intronic	3.977	7	*		*
31	1	rs4662336	2	144266448	G	T	0.2336	2.45435e-08	5.57648	ARHGAP15	0	ncRNA intronic	3.212	6	*		*
31	26	rs73964522	2	144270070	A	C	0.1083	1.9138e-08	-5.61962	ARHGAP15	0	ncRNA intronic	3.163	6	*		*
31	1	rs4233567	2	144272376	C	T	0.3459	9.41591e-13	7.13878	ARHGAP15	0	ncRNA intronic	1.967	5	*		*
31	9	rs80196699	2	144333519	T	C	0.07853	3.11547e-09	-5.9254	ARHGAP15	0	ncRNA intronic	18.98	7	*		*
31	4	rs1517912	2	144429770	G	A	0.1213	2.48711e-09	5.9623	ARHGAP15	0	intronic	0.595	NA	*		*
32	23	rs2890780	2	146423021	G	A	0.1829	7.33722e-10	6.15864	AC079163.1	62029	intergenic	3.05	6
33	2	rs17796019	2	147639873	C	T	0.07256	3.57794e-09	-5.90261	AC062032.1	0	ncRNA intronic	15.09	5
33	1	rs62167856	2	147781698	T	C	0.06859	9.20978e-11	-6.47938	AC062032.1	125911	intergenic	1.455	6
33	3	rs72857533	2	147828502	T	C	0.04771	2.41113e-10	-6.33257	AC062032.1	172715	intergenic	6.937	7
33	2	rs72859280	2	147956293	G	T	0.04771	6.68242e-11	-6.52762	snoU13	125245	intergenic	19.31	5
34	51	rs1267059	2	162018643	A	C	0.2326	8.10517e-09	-5.76626	TANK	0	intronic	11.47	4
35	38	rs6432708	2	162891848	C	T	0.3668	1.4044e-09	6.05498	DPP4	0	intronic	17.21	6			*
35	2	rs6741949	2	162910223	G	C	0.4115	3.24757e-09	-5.91857	DPP4	0	intronic	0.362	5			*
36	91	rs34848436	2	175060626	C	T	0.1481	3.52161e-09	5.90523	OLA1	0	intronic	10.42	7	*
37	95	rs1377491	2	178173386	A	T	0.1819	1.42328e-09	-6.05282	NFE2L2	0	ncRNA intronic	0.191	1f	*
38	152	rs17615918	2	184982282	A	G	0.1551	4.4532e-11	6.58816	snoU13	168118	intergenic	3.395	6
38	42	rs13424122	2	184983239	C	A	0.2634	2.71712e-08	-5.55875	snoU13	169075	intergenic	5.828	6
39	79	rs60112891	2	211348599	G	T	0.498	1.60197e-09	6.03375	CPS1	0	intronic	2.447	7	*
39	58	rs10932337	2	211360975	G	T	0.3429	2.31902e-08	5.58634	CPS1	0	intronic	1.576	5	*
39	50	rs4309518	2	211454133	G	A	0.4761	1.34747e-09	-6.06163	CPS1	0	intronic	2.591	7	*
39	36	rs11685955	2	211485476	T	A	0.4751	1.1811e-08	-5.70243	CPS1	0	intronic	0.381	4	*
40	92	rs2708132	2	221350758	G	A	0.2117	4.03743e-08	-5.48921	AC067956.1	0	ncRNA intronic	3.006	NA
41	39	rs2047134	2	225347713	A	C	0.331	2.96034e-08	5.54377	CUL3	0	intronic	2.157	6	*	*	*
41	4	rs7594223	2	225472985	T	C	0.3738	4.03694e-10	6.25259	CUL3	22874	intergenic	13.54	4	*	*	*
42	91	rs2972155	2	227117698	C	G	0.3608	1.24754e-10	6.43343	AC068138.1	67610	intergenic	1.133	6
43	10	rs196372	3	38432083	G	A	0.4443	6.62885e-09	-5.80007	XYLB	0	intronic	1.289	NA	*	*	*
43	145	rs6805386	3	38557921	T	C	0.4264	3.94904e-12	6.93899	EXOG	0	intronic	3.761	7	*
44	25	rs34519883	3	49575831	C	T	0.07058	1.73091e-08	-5.63695	DAG1	2782	intergenic	4.398	7
44	17	rs12107768	3	50063753	G	T	0.1958	5.07249e-09	-5.84478	RBM6	0	intronic	0.993	5
45	7	rs34178121	3	58215324	T	C	0.2773	2.32116e-08	5.58618	ABHD6	7908	intergenic	12.09	6
46	40	rs745673	3	70705246	A	T	0.3032	1.42977e-08	5.66978	COX6CP6	95027	intergenic	6.608	6
46	40	rs2117760	3	70850461	C	A	0.3002	4.73405e-10	6.22768	RNU6-281P	7039	intergenic	19.44	NA
46	13	rs11128198	3	70888070	T	C	0.3131	2.09521e-08	5.60395	RNU6-281P	30466	intergenic	0.043	6
46	70	rs6809836	3	70940892	G	A	0.3012	4.85248e-13	7.22937	AC096971.1	12948	intergenic	1.208	5
46	10	rs11919835	3	70954273	G	C	0.3976	1.13012e-08	5.70994	AC096971.1	26329	intergenic	0.073	6
46	3	rs9310201	3	70991842	A	T	0.4016	1.6568e-08	5.64448	FOXP1	12001	intergenic	1.948	6	*	*	*
46	32	rs3773497	3	71015644	C	T	0.2584	6.30558e-12	6.87257	FOXP1	0	intronic	6.772	5	*	*	*
46	10	rs2293171	3	71016775	T	C	0.2793	7.12662e-10	6.16325	FOXP1	0	intronic	0.567	NA	*	*	*
46	3	rs6769606	3	71025401	C	T	0.1958	3.26258e-09	5.91781	FOXP1	0	intronic	0.066	7	*	*	*
46	6	rs11720703	3	71060640	C	T	0.494	3.44318e-08	-5.51726	FOXP1	0	intronic	0.533	4	*	*	*
46	2	rs2177291	3	71074194	T	C	0.2376	6.59872e-10	-6.17542	FOXP1	0	intronic	0.437	6	*	*	*
47	96	rs17662328	3	71564943	G	A	0.4364	5.07807e-11	-6.56863	FOXP1	0	intronic	1.52	4	*	*	*
48	19	rs138997413	3	84550241	T	G	0.04771	1.59589e-09	6.03436	AC107025.1	4426	intergenic	0.037	6
48	22	rs2172845	3	84892686	A	C	0.3111	6.4834e-11	6.53214	LINC00971	0	ncRNA intronic	0.447	6
48	22	rs73132101	3	84908785	T	G	0.1431	1.95414e-12	7.03772	LINC00971	0	ncRNA intronic	7.954	6
48	69	rs13078624	3	84950590	A	T	0.2763	3.12945e-09	-5.92466	AC132660.1	4239	intergenic	0.051	7
48	5	rs1694933	3	84951716	C	A	0.4901	1.81931e-09	6.01317	AC132660.1	3113	intergenic	6.5	6
48	2	rs9826959	3	84971746	T	A	0.08449	4.3048e-08	-5.47787	AC132660.1	16849	intergenic	1.554	6
48	40	rs9832119	3	84972676	T	A	0.2644	2.2947e-15	-7.92428	AC132660.1	17779	intergenic	3.121	6
48	11	rs1314615	3	84991704	G	A	0.4205	7.05721e-12	-6.85649	CADM2	16427	intergenic	0.081	NA	*	*	*
48	16	rs1248860	3	85015779	G	A	0.4831	3.39306e-19	-8.95514	CADM2	0	intronic	0.255	NA	*	*	*
48	47	rs1872552	3	85049088	G	A	0.3936	3.12979e-20	-9.21441	CADM2	0	intronic	0.568	7	*	*	*
48	1	rs2326124	3	85080898	G	C	0.1412	7.219e-12	-6.85325	CADM2	0	intronic	0.645	6	*	*	*
48	35	rs2101344	3	85087623	G	C	0.4066	4.96353e-17	-8.38756	CADM2	0	intronic	0.825	6	*	*	*
48	68	rs9878472	3	85097345	T	C	0.4304	1.68487e-11	-6.73101	CADM2	0	intronic	0.753	6	*	*	*
48	2	rs7633256	3	85218233	T	G	0.0994	2.01385e-11	-6.70501	CADM2	0	intronic	2.208	7	*	*	*
48	84	rs1452120	3	85222123	C	T	0.3618	1.29931e-09	-6.06748	CADM2	0	intronic	0.693	NA	*	*	*
48	1	rs73130743	3	85288268	C	T	0.05765	6.51014e-10	6.17755	CADM2	0	intronic	5.61	7	*	*	*
48	31	rs13097955	3	85360535	A	T	0.4612	1.16557e-09	-6.08491	CADM2	0	intronic	1.397	6	*	*	*
48	5	rs818215	3	85371400	A	C	0.4712	1.98825e-15	-7.94207	CADM2	0	intronic	1.86	7	*	*	*
48	7	rs11719276	3	85371838	A	G	0.3429	8.86622e-22	-9.58933	CADM2	0	intronic	1.576	6	*	*	*
48	1	rs3943782	3	85388164	A	G	0.3718	5.87115e-10	6.19385	CADM2	0	intronic	4.739	6	*	*	*
48	1	rs62253085	3	85393768	A	G	0.492	5.39684e-10	6.20711	CADM2	0	intronic	3.344	7	*	*	*
48	1	rs67028245	3	85394772	G	A	0.3926	9.01091e-14	7.45465	CADM2	0	intronic	4.412	6	*	*	*
48	3	rs76508707	3	85397049	C	T	0.4881	4.85487e-19	8.91553	CADM2	0	intronic	1.195	6	*	*	*
48	9	rs3887151	3	85399603	G	T	0.3867	4.34928e-19	-8.92771	CADM2	0	intronic	1.172	NA	*	*	*
48	6	rs62253088	3	85400801	T	C	0.3569	2.38518e-22	9.72388	CADM2	0	intronic	0.025	6	*	*	*
48	132	rs13076830	3	85409979	C	T	0.2256	2.1385e-30	-11.4582	CADM2	0	intronic	3.212	4	*	*	*
48	21	rs1368748	3	85412330	A	G	0.3628	3.52133e-23	9.91672	CADM2	0	intronic	16.43	6	*	*	*
48	6	rs76363701	3	85436059	T	C	0.04573	7.02291e-09	-5.79038	CADM2	0	intronic	0.483	7	*	*	*
48	422	rs1368742	3	85442208	A	G	0.3797	9.26329e-27	10.7087	CADM2	0	intronic	5.087	NA	*	*	*
48	2	rs62250661	3	85451194	C	A	0.4851	1.07763e-15	8.01768	CADM2	0	intronic	2.16	6	*	*	*
48	11	rs13323436	3	85502845	T	A	0.0825	2.50827e-12	-7.00284	CADM2	0	intronic	2.457	6	*	*	*
48	99	rs6800177	3	85516952	A	T	0.2634	2.92402e-10	6.30276	CADM2	0	intronic	1.393	7	*	*	*
48	1	rs4856278	3	85648649	A	G	0.2336	1.79897e-14	7.66424	CADM2	0	intronic	1.403	6	*	*	*
48	22	rs9829032	3	85683600	A	G	0.4264	1.4256e-14	-7.69404	CADM2	0	intronic	5.179	6	*	*	*
48	53	rs7612090	3	85729502	G	A	0.4284	6.44219e-12	6.86951	CADM2	0	intronic	1.912	7	*	*	*
48	79	rs7355953	3	85792137	T	C	0.2227	1.49643e-13	-7.38748	CADM2	0	intronic	5.528	6	*	*	*
49	79	rs2124553	3	117616580	A	G	0.4026	3.69946e-08	-5.50463	LSAMP	0	ncRNA intronic	1.644	NA	*
50	3	rs11705732	3	131529862	G	A	0.1302	1.33552e-10	6.42307	CPNE4	0	intronic	2.26	6	*		*
50	82	rs9838144	3	131576287	G	C	0.2197	8.64449e-12	6.82744	CPNE4	0	intronic	3.777	5	*		*
50	14	rs9289409	3	131657503	C	T	0.2714	1.6199e-09	6.03195	CPNE4	0	intronic	3.477	7	*		*
51	46	rs78575557	3	141266337	A	G	0.06461	1.95025e-09	6.0019	RASA2	0	intronic	10.48	6	*		*
52	180	rs1435641	3	158275921	G	A	0.4642	2.51995e-08	5.57189	RP11-538P18.2	0	ncRNA intronic	1.3	NA
53	11	rs3752904	3	183996068	C	T	0.4692	1.97391e-09	-5.99994	EIF2B5	0	exonic	11.62	NA	*
53	15	rs3914188	3	184010048	G	C	0.2535	1.25692e-09	-6.07281	EIF2B5	0	UTR3	3.622	5	*
54	3	rs17851257	4	2935618	C	G	0.04672	1.06085e-08	5.7207	MFSD10	0	exonic	16.27	2b	*
54	4	rs11731237	4	3151813	C	T	0.336	7.21716e-13	7.17526	HTT	0	intronic	3.613	5		*	*
54	28	rs362312	4	3237644	T	C	0.4235	8.49529e-09	-5.75833	HTT	0	intronic	2.403	NA		*	*
54	1	rs12646808	4	3249828	T	C	0.3479	2.28487e-13	7.33097	MSANTD1	0	UTR5	5.938	5	*	*	*
54	42	rs3095075	4	3253183	A	G	0.4533	1.59019e-08	-5.65154	MSANTD1	0	intronic	3.103	NA	*	*	*
54	31	rs2798222	4	3268716	T	C	0.4066	7.52804e-10	-6.15457	MSANTD1	0	intronic	3.501	NA	*	*	*
54	6	rs76034781	4	3272782	G	A	0.05865	4.33764e-11	6.59206	MSANTD1	0	UTR3	2.863	6	*	*	*
54	21	rs73193340	4	3281799	A	G	0.1233	1.06305e-12	7.12209	MSANTD1	8333	intergenic	5.326	5	*	*	*
54	1	rs16844249	4	3387148	C	T	0.1103	3.11114e-08	5.53506	RGS12	0	intronic	7.443	4	*
54	11	rs17190954	4	3418084	A	G	0.08748	6.91955e-11	6.52239	RGS12	0	intronic	3.924	5	*
54	1	rs13108218	4	3443931	A	G	0.3897	6.88677e-10	-6.16867	HGFAC	0	intronic	3.746	5	*
54	7	rs3748034	4	3446091	G	T	0.1362	1.11154e-10	6.45095	HGFAC	0	exonic	17.61	NA	*
54	2	rs28468427	4	3449886	G	A	0.2336	2.85517e-08	5.55009	HGFAC	0	exonic	7.4	5	*
54	1	rs59950280	4	3452345	G	A	0.3091	2.16442e-10	6.3492	HGFAC	1133	intergenic	1.638	5	*
54	12	rs73080940	4	3482296	T	C	0.1064	1.20783e-09	6.0792	DOK7	0	intronic	4.59	2c
55	17	rs1441669	4	29589449	G	A	0.4006	5.27904e-09	5.83813	RNU6-1221P	77089	intergenic	0.783	7
55	75	rs2310079	4	29720757	A	G	0.4473	1.82042e-08	-5.62825	EEF1A1P21	29621	intergenic	0.118	NA
56	7	rs919853	4	35931731	T	C	0.2475	9.44052e-09	-5.74049	ARAP2	18111	intergenic	0.166	6
57	1	rs2381347	4	39017918	G	T	0.3141	1.48207e-08	5.66362	TMEM156	0	intronic	0.178	NA			*
57	32	rs12500509	4	39063614	G	T	0.4503	1.94233e-13	7.35271	KLHL5	0	intronic	0.284	NA	*	*	*
57	95	rs2711938	4	39104639	G	C	0.2445	9.78074e-09	5.73449	KLHL5	0	intronic	1.135	7	*	*	*
57	162	rs12504238	4	39144444	C	A	0.4225	1.0992e-08	5.71466	RP11-360F5.3	7215	intergenic	0.277	5
57	2	rs142093325	4	39152349	C	T	0.03877	4.50978e-08	5.46963	RP11-360F5.3	15120	intergenic	0.329	6
57	4	rs4974930	4	39238456	A	C	0.2296	3.51256e-38	12.9191	WDR19	0	intronic	2.749	6	*	*	*
57	89	rs6825927	4	39242296	A	G	0.3111	3.35155e-12	-6.96213	WDR19	0	intronic	2.522	7	*	*	*
57	117	rs12643415	4	39271995	G	C	0.4801	7.72824e-19	-8.86387	WDR19	0	intronic	0.051	6	*	*	*
57	2	rs2306597	4	39297200	G	A	0.2038	1.69478e-09	-6.02465	RFC1	0	intronic	0.195	6	*	*	*
57	2	rs17335160	4	39311135	C	A	0.06362	9.56122e-09	5.73833	RFC1	0	intronic	0.602	NA	*	*	*
57	29	rs11096991	4	39320631	T	C	0.3648	5.24965e-17	-8.38096	RFC1	0	intronic	4.826	6	*	*	*
57	55	rs12507790	4	39324000	C	A	0.4254	5.46497e-17	8.37623	RFC1	0	intronic	0.478	7	*	*	*
57	1	rs17288033	4	39337271	G	C	0.09245	8.81409e-17	8.31976	RFC1	0	intronic	1.001	5	*	*	*
57	39	rs13143570	4	39355429	C	T	0.4344	1.77362e-40	-13.3199	RFC1	0	intronic	0.937	4	*	*	*
57	11	rs71606157	4	39362223	C	T	0.1998	5.67112e-12	-6.88768	RFC1	0	intronic	2.246	5	*	*	*
57	26	rs113093256	4	39372473	T	C	0.2117	4.00679e-13	-7.25533	RFC1	4477	intergenic	4.728	7	*	*	*
57	4	rs115819521	4	39381524	G	C	0.07952	6.18553e-09	5.81166	RFC1	13528	intergenic	4.541	7	*	*	*
57	6	rs113047398	4	39384439	T	C	0.3439	2.02259e-27	-10.8487	RNU6-887P	16329	intergenic	3.364	7
57	27	rs13149518	4	39406987	T	C	0.4225	2.90337e-64	-16.9258	KLB	1485	intergenic	1.057	7	*	*	*
57	2	rs62310819	4	39411407	C	T	0.1958	3.221e-54	15.5048	KLB	0	intronic	1.945	7	*	*	*
57	1	rs142803549	4	39413260	C	T	0.1054	4.71853e-26	10.5569	KLB	0	intronic	1.443	6	*	*	*
57	7	rs58015370	4	39413650	A	T	0.328	5.56526e-46	-14.2349	KLB	0	intronic	6.983	7	*	*	*
57	8	rs11940694	4	39414993	A	G	0.3877	7.51436e-98	-20.9935	KLB	0	intronic	3.161	4	*	*	*
57	5	rs6842549	4	39415355	A	T	0.2962	4.21398e-20	-9.18245	KLB	0	intronic	0.067	5	*	*	*
57	8	rs7674434	4	39419409	T	G	0.2793	2.88718e-28	-11.0252	KLB	0	intronic	12.13	7	*	*	*
57	1	rs6531716	4	39426325	C	T	0.4612	3.03236e-48	14.5948	KLB	0	intronic	2.522	7	*	*	*
57	1	rs151010045	4	39426395	T	C	0.02883	4.8183e-09	-5.85333	KLB	0	intronic	0.648	6	*	*	*
57	1	rs1973108	4	39426409	T	C	0.1799	2.36545e-12	-7.01104	KLB	0	intronic	0.632	7	*	*	*
57	14	rs2608817	4	39427201	C	T	0.3817	8.23195e-09	5.76364	KLB	0	intronic	0.61	5	*	*	*
57	10	rs62310823	4	39427787	G	A	0.07952	3.69355e-10	6.26646	KLB	0	intronic	0.954	7	*	*	*
57	50	rs73137417	4	39429493	T	C	0.05666	1.2677e-08	-5.69036	KLB	0	intronic	2.965	4	*	*	*
57	4	rs17431894	4	39431631	C	T	0.1312	4.28898e-19	-8.92925	KLB	0	intronic	6.769	2b	*	*	*
57	3	rs2687963	4	39438149	G	A	0.3062	2.67045e-22	9.71237	KLB	0	intronic	10.33	NA	*	*	*
57	3	rs4975015	4	39439264	T	C	0.2028	4.75755e-20	-9.16938	KLB	0	intronic	1.261	5	*	*	*
57	1	rs2687962	4	39441161	T	C	0.1541	4.92937e-15	7.8287	KLB	0	intronic	2.168	NA	*	*	*
57	9	rs12507413	4	39441490	G	A	0.493	1.20343e-13	7.4164	KLB	0	intronic	2.603	7	*	*	*
57	1	rs115030854	4	39444036	T	C	0.07555	1.59903e-10	6.39561	KLB	0	intronic	4.175	6	*	*	*
57	1	rs6816986	4	39445130	C	A	0.08449	2.2741e-19	8.99918	KLB	0	intronic	1.369	6	*	*	*
57	23	rs6854452	4	39446337	T	A	0.3201	1.64713e-20	9.28304	KLB	0	intronic	6.541	1f	*	*	*
57	5	rs68058025	4	39473704	C	T	0.3698	3.4972e-11	-6.62395	LIAS	0	intronic	1.521	6	*	*	*
57	11	rs4975018	4	39476926	G	A	0.4473	1.08308e-09	6.09666	LIAS	0	intronic	1.707	7	*	*	*
57	3	rs2608842	4	39490468	G	A	0.02187	1.44373e-08	5.66812	RP11-472B18.1	6942	intergenic	7.018	4
57	29	rs7667766	4	39504305	C	A	0.3648	5.21367e-10	6.21253	UGDH	0	intronic	8.145	1f	*	*
57	4	rs11735116	4	39510122	G	T	0.2823	9.33654e-13	7.13995	UGDH	0	intronic	0.807	7	*	*
57	12	rs12512204	4	39533948	C	T	0.4463	4.27736e-12	6.9277	UGDH-AS1	0	ncRNA intronic	1.633	7
57	23	rs4975026	4	39605389	C	T	0.496	3.52366e-08	5.5132	SMIM14	0	intronic	0.015	7	*		*
57	2	rs71606195	4	39767222	C	T	0.06163	4.58621e-09	5.86153	UBE2K	0	intronic	4.215	6		*
58	34	rs4861150	4	41913861	A	G	0.1163	4.63055e-09	-5.85993	RP11-457P14.6	12335	intergenic	0.023	6
58	253	rs1532939	4	41963282	A	G	0.2664	7.0422e-10	6.16514	TMEM33	692	downstream	5.487	NA	*	*	*
58	20	rs58352691	4	42117070	G	T	0.06759	2.09336e-10	-6.35433	BEND4	0	UTR3	0.398	5	*	*	*
58	1	rs16854020	4	42117559	G	A	0.1183	1.19313e-13	-7.41754	BEND4	0	UTR3	2.865	5	*	*	*
58	243	rs16854051	4	42123892	C	T	0.2107	5.46212e-09	-5.83244	BEND4	0	intronic	0.06	7	*	*	*
58	80	rs28450747	4	42137653	G	A	0.2207	2.8654e-14	-7.60426	BEND4	0	intronic	0.532	7	*	*	*
58	3	rs111928449	4	42172386	C	T	0.1233	6.71616e-09	-5.79787	BEND4	17490	intergenic	2.792	5	*	*	*
58	39	rs6847335	4	42176242	T	G	0.3062	6.93325e-13	-7.18074	BEND4	21346	intergenic	0.178	7	*	*	*
59	5	rs10938397	4	45182527	A	G	0.4205	1.15664e-08	5.706	RP11-362I1.1	128857	intergenic	1.669	7
60	49	rs2870236	4	77353828	A	T	0.3718	4.03465e-08	5.48933	SHROOM3	2424	intergenic	0.223	6
61	95	rs3775482	4	90870340	T	G	0.4165	3.10606e-08	5.53535	MMRN1	0	intronic	0.324	5	*	*	*
62	1	rs140637557	4	97764068	G	A	0.01193	5.28979e-10	6.21026	RP11-145G20.1	24052	intergenic	0.773	5
63	10	rs78272027	4	98431604	C	T	0.04871	1.19338e-08	5.70067	STPG2	0	ncRNA intronic	0.047	7			*
63	10	rs378123	4	99252177	G	A	0.09443	4.76748e-08	5.45977	RAP1GDS1	0	intronic	0.379	NA			*
63	1	rs846016	4	99543726	T	A	0.0159	3.53702e-18	-8.69277	TSPAN5	0	intronic	3.191	7	*	*	*
63	3	rs4699664	4	99577845	A	T	0.06362	2.93692e-12	6.98071	TSPAN5	0	intronic	8.575	3a	*	*	*
63	2	rs149022694	4	99590813	T	A	0.0159	4.50851e-08	-5.46968	RP11-1299A16.3	5111	intergenic	13.5	6
63	12	rs62325462	4	99593653	T	C	0.2913	4.39271e-16	8.12722	RP11-1299A16.3	7951	intergenic	12.41	5
63	1	rs62325464	4	99610593	T	A	0.05268	1.70977e-24	10.2144	RP11-1299A16.1	24361	intergenic	3.24	5
63	13	rs2178125	4	99620154	T	C	0.3449	3.37773e-14	-7.58295	RP11-1299A16.1	14800	intergenic	8.472	NA
63	15	rs13121368	4	99656050	A	G	0.2634	1.3355e-11	-6.76474	BTF3P13	5842	intergenic	4.698	5
63	34	rs7685402	4	99660764	G	T	0.4642	4.54323e-20	-9.17435	BTF3P13	1128	intergenic	0.263	4
63	1	rs71612659	4	99691047	G	A	0.06859	8.9429e-50	14.8332	BTF3P13	28664	intergenic	0.739	5
63	18	rs35248449	4	99694550	G	A	0.04573	1.08044e-20	9.32785	BTF3P13	32167	intergenic	1.714	7
63	1	rs115885535	4	99705681	G	C	0.0169	1.92364e-08	-5.61873	BTF3P13	43298	intergenic	0.79	3a
63	3	rs894810	4	99707614	A	G	0.1412	2.59418e-08	5.56683	BTF3P13	45231	intergenic	4.028	NA
63	3	rs35966034	4	99709224	G	A	0.1024	1.32913e-08	5.68228	BTF3P13	46841	intergenic	13.1	7
63	1	rs34200603	4	99712384	A	G	0.02485	2.22601e-31	11.6526	BTF3P13	50001	intergenic	8.457	5
63	1	rs144198753	4	99713350	C	T	0.01292	5.00102e-126	23.8795	BTF3P13	50967	intergenic	1.01	6
63	1	rs7684429	4	99722261	T	A	0.4881	5.4672e-14	7.52025	BTF3P13	59878	intergenic	5.813	3a
63	35	rs4699680	4	99759132	G	A	0.04274	1.37118e-32	-11.8877	EIF4E	33702	intergenic	1.52	6		*	*
63	2	rs77077471	4	99805854	A	C	0.1054	8.47125e-10	-6.13584	EIF4E	0	intronic	0.445	5		*	*
63	1	rs34924045	4	99876748	C	T	0.1322	9.91004e-12	6.8078	RP11-571L19.7	0	ncRNA intronic	0.08	6
63	1	rs1230148	4	99877402	T	G	0.3638	2.0801e-20	-9.25815	RP11-571L19.7	0	ncRNA exonic	9.902	6
63	1	rs116525215	4	99882050	G	A	0.07952	1.02082e-13	-7.43818	RP11-571L19.7	0	ncRNA intronic	1.05	7
63	1	rs11939480	4	99894475	T	G	0.03976	1.31207e-08	-5.68448	RP11-571L19.7	0	ncRNA intronic	5.459	6
63	2	rs146788033	4	99941138	A	G	0.02485	2.75267e-136	24.8475	METAP1	0	intronic	10.62	5			*
63	226	rs2851270	4	100027351	G	A	0.33	2.377e-08	5.58205	RP11-696N14.1	0	ncRNA intronic	2.962	NA
63	1	rs10014818	4	100120130	G	A	0.2157	1.21241e-12	7.10395	RP11-696N14.1	0	ncRNA intronic	1.3	7
63	28	rs4699733	4	100137534	G	C	0.2714	4.45818e-09	5.86623	RP11-696N14.1	0	ncRNA intronic	6.196	7
63	3	rs1154431	4	100155470	A	G	0.0328	5.7259e-33	11.9604	RP11-696N14.1	0	ncRNA intronic	1.952	6
63	18	rs1587264	4	100217783	G	A	0.1789	7.26101e-12	6.85242	RP11-696N14.1	0	ncRNA intronic	3.119	7
63	1	rs1229982	4	100243932	T	G	0.1948	3.56678e-16	-8.15243	ADH1B	1373	intergenic	3.053	7	*	*	*
63	1	rs3811802	4	100244221	A	G	0.4692	8.49346e-49	-14.6813	ADH1B	1662	intergenic	1.626	6	*	*	*
63	26	rs1789889	4	100247865	G	A	0.1471	3.86773e-50	-14.8893	ADH1B	5306	intergenic	0.39	7	*	*	*
63	7	rs2213042	4	100249210	T	C	0.3111	3.22136e-16	8.16474	ADH1B	6651	intergenic	10.92	7	*	*	*
63	3	rs138495951	4	100249726	G	A	0.0159	5.20103e-165	27.3767	ADH1B	7167	intergenic	0.163	7	*	*	*
63	43	rs2866152	4	100251067	G	C	0.2624	6.0626e-10	-6.1888	ADH1C	6581	intergenic	1.334	7
63	12	rs113659074	4	100252308	G	T	0.07753	1.42886e-63	16.8317	ADH1C	5340	intergenic	0.084	6
63	1	rs3114045	4	100252560	T	C	0.1282	1.25984e-64	-16.9749	ADH1C	5088	intergenic	0.534	7
63	3	rs67631357	4	100253563	C	A	0.2306	4.70053e-10	6.22879	ADH1C	4085	intergenic	1.376	5
63	122	rs1154433	4	100253708	A	G	0.4085	1.85782e-61	-16.541	ADH1C	3940	intergenic	0.365	NA
63	6	rs3098808	4	100256824	G	A	0.0497	6.09995e-11	-6.54127	ADH1C	824	downstream	6.002	7
63	9	rs283412	4	100267672	A	G	0.02087	9.88177e-34	-12.1055	ADH1C	0	intronic	3.817	NA
63	40	rs33988198	4	100268132	A	C	0.08946	4.01776e-47	-14.4175	ADH1C	0	intronic	3.651	NA
63	2	rs6836438	4	100291643	G	T	0.1451	2.75688e-15	7.90145	ADH1C	17458	intergenic	6.221	7
63	1	rs6843522	4	100292765	G	C	0.16	1.71211e-27	-10.8639	ADH1C	18580	intergenic	2.796	7
63	1	rs80121626	4	100297185	C	T	0.01988	2.71311e-08	-5.55901	ADH1C	23000	intergenic	1.445	6
63	20	rs12505678	4	100300465	T	C	0.1243	2.46954e-25	10.4004	ADH1C	26280	intergenic	9.217	6
63	1	rs1154449	4	100300816	C	G	0.2644	5.94609e-11	-6.54509	ADH1C	26631	intergenic	2.32	5
63	78	rs12647319	4	100302437	T	C	0.2068	4.24274e-30	11.3987	ADH1C	28252	intergenic	0.884	6
63	39	rs10516440	4	100305393	A	G	0.1183	2.62374e-40	-13.2906	ADH7	28024	intergenic	11.42	3a	*	*	*
63	2	rs10516441	4	100307167	G	A	0.05467	2.68248e-10	6.3161	ADH7	26250	intergenic	0.315	7	*	*	*
63	16	rs2851015	4	100320597	A	G	0.4463	1.62759e-10	-6.39291	ADH7	12820	intergenic	6.309	NA	*	*	*
63	2	rs284788	4	100332067	T	C	0.09543	2.13259e-11	-6.69664	ADH7	1350	intergenic	5.11	NA	*	*	*
63	10	rs284784	4	100335874	C	A	0.2187	1.08977e-10	6.45394	ADH7	0	intronic	1.066	NA	*	*	*
63	1	rs1154467	4	100354011	A	T	0.2117	3.75585e-11	6.6134	ADH7	0	intronic	0.049	6	*	*	*
63	19	rs17589306	4	100368786	T	C	0.1083	1.54474e-18	8.78636	ADH7	11891	intergenic	5.063	6	*	*	*
63	3	rs284796	4	100389568	C	A	0.02883	2.39306e-08	5.58088	RP11-696N14.3	1186	intergenic	3.356	7
63	17	rs2851024	4	100391104	A	C	0.4553	1.0571e-10	-6.45855	RP11-696N14.3	0	ncRNA intronic	6.026	NA
63	15	rs2584448	4	100392015	T	G	0.4334	2.85065e-13	-7.30127	RP11-696N14.3	0	ncRNA intronic	2.762	5
63	11	rs1442483	4	100399745	C	T	0.06958	8.15794e-19	8.85784	RP11-696N14.3	0	ncRNA intronic	1.013	7
63	12	rs1583971	4	100407022	T	A	0.08449	3.57878e-22	9.68249	RP11-696N14.3	0	ncRNA intronic	5.141	7
63	42	rs111986524	4	100407532	G	A	0.0497	6.70088e-34	12.1373	RP11-696N14.3	0	ncRNA intronic	0.204	4
63	91	rs7693203	4	100500130	C	T	0.2604	2.29389e-08	5.58823	MTTP	0	intronic	5.685	7	*	*	*
63	30	rs76826818	4	100534959	A	G	0.0994	5.87981e-11	6.54676	MTTP	0	ncRNA intronic	0.821	7	*	*	*
63	1	rs9993533	4	100542997	T	C	0.2048	4.00341e-08	-5.4907	MTTP	0	ncRNA intronic	6.372	6	*	*	*
63	99	rs112416204	4	100593541	G	A	0.02187	2.86502e-48	14.5986	RP11-766F14.2	17735	intergenic	0.075	7	*
63	2	rs57370858	4	100601316	A	T	0.05865	2.6854e-17	8.45949	RP11-766F14.2	25510	intergenic	12.37	5	*
63	1	rs2228694	4	100729676	A	C	0.1083	8.86583e-12	6.82381	DAPP1	8313	intergenic	1.597	4		*
63	4	rs116122817	4	100816266	G	C	0.05268	6.1968e-13	7.19608	LAMTOR3	618	upstream	0.927	3a		*	*
63	25	rs72688378	4	101163269	C	T	0.04175	4.27443e-09	5.87321	RP11-588P8.1	26606	intergenic	0.005	7
63	2	rs116291148	4	101198220	A	T	0.02783	8.21556e-10	6.14071	RP11-588P8.1	61557	intergenic	5.061	5
64	6	rs17248480	4	102435265	G	A	0.0338	4.08357e-09	5.88077	BANK1	0	intronic	15.84	7	*		*
64	1	rs17249745	4	102547366	A	G	0.03479	3.07887e-10	6.29475	BANK1	0	intronic	4.687	7	*		*
64	2	rs17199964	4	102707791	G	A	0.06561	3.32135e-15	7.8782	BANK1	0	intronic	0.225	7	*		*
64	5	rs72686716	4	102735510	T	C	0.1074	7.66341e-11	6.50706	BANK1	0	intronic	0.711	5	*		*
64	1	rs13119516	4	102841605	G	A	0.1789	1.50551e-10	6.40482	BANK1	0	intronic	1.416	6	*		*
64	5	rs1813006	4	103001649	G	T	0.05964	1.52562e-29	11.2868	BANK1	5679	intergenic	1.848	5	*		*
64	68	rs6825329	4	103004975	C	G	0.3598	7.16705e-09	-5.78696	BANK1	9005	intergenic	4.155	5	*		*
64	5	rs13101632	4	103034391	G	A	0.1064	4.89367e-15	7.82962	BANK1	38421	intergenic	4.431	7	*		*
64	1	rs35860392	4	103084603	T	A	0.2167	2.83237e-08	5.5515	SLC39A8	87594	intergenic	9.605	5	*		*
64	3	rs35518360	4	103146890	A	T	0.09245	1.17658e-25	10.4708	SLC39A8	25307	intergenic	0.228	7	*		*
64	37	rs151401	4	103190128	A	G	0.2087	2.35937e-12	7.01141	SLC39A8	0	intronic	13.83	6	*		*
64	15	rs233815	4	103207807	G	T	0.2913	1.43719e-08	5.6689	SLC39A8	0	intronic	6.15	NA	*		*
64	14	rs34333163	4	103283117	A	G	0.07654	6.10665e-29	11.1642	SLC39A8	0	intergenic	2.777	7	*		*
64	1	rs230489	4	103388441	T	C	0.1143	1.14446e-19	9.07427	AF213884.1	5131	intergenic	5.231	NA
64	92	rs1609798	4	103537442	C	T	0.3131	1.43228e-10	-6.41242	NFKB1	0	intronic	3.817	6	*	*	*
64	19	rs223496	4	103654439	A	G	0.2604	2.90072e-09	-5.93712	MANBA	0	intronic	3.9	7	*	*	*
64	7	rs28584184	4	103685218	C	T	0.0338	2.27143e-09	5.9771	MANBA	3066	intergenic	2.437	6	*	*	*
64	101	rs2711888	4	104046990	C	A	0.2256	8.65715e-09	-5.75514	CENPE	0	intronic	5.104	NA	*		*
64	91	rs56296636	4	104234064	G	A	0.2127	5.27193e-09	-5.83835	RP11-328K4.1	0	ncRNA intronic	6.046	7
65	13	rs4833405	4	113292054	T	G	0.3072	2.43721e-08	5.5777	ALPK1	0	intronic	3.195	7	*		*
65	25	rs4833407	4	113311790	C	A	0.3976	1.26671e-08	5.6905	ALPK1	0	intronic	0.913	7	*		*
65	41	rs11727619	4	113395233	T	A	0.4692	1.86817e-08	5.62379	TOX4P1	16291	intergenic	1.467	7
65	21	rs10461189	4	113589928	G	A	0.4046	3.19852e-08	5.53021	LARP7	11179	intergenic	8.364	7
65	21	rs6845321	4	113595869	C	T	0.2972	3.6585e-09	-5.89894	OSTCP4	10341	intergenic	3.137	5
66	59	rs1019643	4	143503071	A	G	0.172	4.60158e-10	-6.23212	INPP4B	0	ncRNA intronic	0.111	NA	*	*	*
66	40	rs6830886	4	143612819	A	G	0.2873	6.21232e-09	-5.81094	INPP4B	0	intronic	1.964	6	*	*	*
66	71	rs11943397	4	143617304	T	C	0.3777	6.98903e-09	-5.79119	INPP4B	0	intronic	2.932	4	*	*	*
66	55	rs11942593	4	143626567	C	T	0.1948	3.73676e-09	-5.89544	INPP4B	0	intronic	9.782	7	*	*	*
66	121	rs4690727	4	143648579	C	G	0.3002	1.86799e-11	-6.71599	INPP4B	0	intronic	2.045	5	*	*	*
66	104	rs7660533	4	143744809	C	A	0.3817	7.83777e-09	5.77191	INPP4B	0	intronic	5.024	6	*	*	*
67	26	rs2406602	4	153094768	T	C	0.2127	3.6888e-08	-5.50514	RP11-18H21.2	0	ncRNA intronic	1.746	NA
68	45	rs10032421	4	171052156	A	G	0.3708	4.61309e-08	5.46561	RP11-654F3.1	10286	intergenic	4.069	5
68	59	rs1383346	4	171067657	G	A	0.4384	2.52971e-12	7.00165	RP11-654F3.1	3973	intergenic	6.085	NA
68	30	rs529568	4	171071287	T	G	0.4135	2.61168e-09	5.95431	RP11-654F3.1	7603	intergenic	6.621	6
68	108	rs1403227	4	171139038	A	G	0.495	5.60532e-10	6.20115	RP11-789C1.1	56031	intergenic	3.765	7
68	21	rs17661170	4	171175320	A	G	0.2634	3.76248e-08	5.50165	RP11-789C1.1	19749	intergenic	4.622	7
69	90	rs1911843	5	19934220	G	A	0.4414	1.29276e-11	6.76945	CDH18	0	intronic	2.683	NA	*
70	13	rs13189156	5	52752242	A	C	0.3191	2.14901e-09	-5.98612	FST	23996	intergenic	21.2	5	*
70	10	rs1363970	5	52771518	T	C	0.1819	2.22228e-08	-5.59374	FST	4720	intergenic	14.52	6	*
71	5	rs888817	5	80257798	G	A	0.3708	1.1615e-08	-5.70528	RASGRF2	0	intronic	8.576	NA			*
72	281	rs112327573	5	87223693	C	A	0.1968	5.37475e-09	-5.83513	CTD-2316B1.2	194606	intergenic	0.632	7
72	225	rs4916802	5	87329636	A	G	0.2366	6.44185e-11	6.53311	TMEM161B	155813	intergenic	0.262	NA	*	*	*
72	22	rs33705	5	87504285	T	C	0.3887	7.67457e-12	6.84449	TMEM161B	0	intronic	2.381	6	*	*	*
72	45	rs6414946	5	87729711	A	C	0.492	1.88689e-12	-7.0426	TMEM161B-AS1	0	ncRNA exonic	4.244	7
72	65	rs7444298	5	87730027	A	G	0.2624	2.16244e-14	-7.64058	TMEM161B-AS1	0	ncRNA exonic	0.981	6
72	10	rs2067919	5	87783713	T	C	0.3439	6.85985e-11	-6.52369	CTC-498M16.4	0	ncRNA intronic	4.156	5
72	3	rs12653396	5	87847273	T	A	0.4493	2.60832e-11	6.66714	LINC00461	0	ncRNA intronic	17.9	6
72	24	rs4916723	5	87854395	A	C	0.4135	1.17012e-16	8.28611	LINC00461	0	ncRNA intronic	18.19	5
72	5	rs918427	5	87855496	G	A	0.3042	4.43161e-08	-5.47273	LINC00461	0	ncRNA intronic	6.763	7
72	44	rs6452797	5	87901964	G	A	0.4284	2.99579e-11	6.64678	LINC00461	0	ncRNA intronic	0.443	5
73	143	rs6882073	5	111277800	C	T	0.4304	3.89688e-08	5.49546	NREP	0	ncRNA intronic	1.007	6	*
74	4	rs6868895	5	135611442	A	G	0.3579	3.3898e-08	-5.52001	TRPC7	0	intronic	6.438	3a
75	68	rs247567	5	144159839	T	C	0.331	4.38251e-09	-5.86907	CTC-342P15.1	221576	intergenic	7.596	5
75	102	rs248558	5	144175343	T	G	0.4801	1.47003e-08	-5.66503	CTC-342P15.1	206072	intergenic	2.289	NA
75	80	rs12656947	5	144369044	T	C	0.4374	2.9398e-09	5.93492	CTC-342P15.1	12371	intergenic	13.94	7
76	150	rs10055681	5	166654172	T	C	0.1521	4.55137e-08	-5.468	TENM2	57631	intergenic	6.882	7	*		*
76	43	rs2068650	5	166835294	A	C	0.5	3.43912e-12	6.9585	TENM2	0	intronic	3.778	6	*		*
77	118	rs12190760	6	19956442	G	A	0.2356	1.82038e-08	-5.62826	RP1-130G2.1	86243	intergenic	1.139	7
78	20	rs804817	6	37618270	G	C	0.2724	2.67644e-08	5.56138	MDGA1	0	intronic	0.38	4	*
79	13	rs7743027	6	51303840	G	A	0.3897	1.02826e-08	5.726	SNORD66	25647	intergenic	0.489	6
79	49	rs10948615	6	51339421	A	C	0.2913	6.0775e-10	6.18841	SNORD66	9857	intergenic	21.6	5
79	11	rs12212034	6	51492862	C	T	0.3618	5.10401e-09	5.84375	PKHD1	0	intronic	0.147	7	*		*
79	63	rs10456651	6	51698215	T	C	0.3579	1.03042e-08	5.72564	PKHD1	0	intronic	3.6	6	*		*
80	26	rs1995768	6	54181882	G	A	0.2207	2.82441e-08	5.55199	TINAG	0	intronic	2.92	NA
81	112	rs9372625	6	98344031	G	A	0.4076	1.19779e-11	-6.78048	RP11-436D23.1	0	ncRNA intronic	1.591	6
81	93	rs7772104	6	98475160	A	G	0.4414	1.20198e-08	-5.69944	RP11-436D23.1	0	ncRNA intronic	7.947	6
81	19	rs1906252	6	98550289	C	A	0.493	6.71578e-11	-6.52687	RP11-436D23.1	0	ncRNA intronic	0.052	NA
81	16	rs6931604	6	98578215	C	T	0.3698	4.682e-08	-5.46298	RP11-436D23.1	0	ncRNA intronic	0.041	6
82	34	rs57643236	6	99594533	G	T	0.3519	3.3786e-08	-5.52059	MIR548AI	21960	intergenic	16.72	5
83	86	rs951548	6	104977196	G	T	0.337	2.05679e-08	5.60716	RP11-427E4.1	157919	intergenic	0.748	NA
83	77	rs2895591	6	105070744	A	G	0.4225	4.07369e-08	5.48763	RP11-427E4.1	64371	intergenic	4.808	5
84	193	rs9385956	6	141707812	G	A	0.4294	1.29263e-08	5.68703	RP11-63E9.1	60335	intergenic	1.045	7
85	1	rs73267639	7	20823569	G	A	0.1948	2.50871e-08	5.57267	SP8	336	downstream	9.08	2b
85	5	rs34908430	7	20824614	C	T	0.2893	3.71999e-09	5.89619	SP8	0	exonic	14.9	4
86	19	rs4723861	7	39411977	T	C	0.08151	4.43916e-08	5.47243	POU6F2	0	intronic	0.045	7	*		*
87	5	rs16869103	7	68913086	G	A	0.1879	1.07219e-10	6.4564	RP11-3P22.2	17176	intergenic	0.128	5
87	60	rs7793984	7	69210523	G	A	0.3459	3.188e-10	-6.28935	AUTS2	0	intronic	18.02	6	*	*	*
87	234	rs210594	7	69243386	T	A	0.3151	3.34221e-10	6.28201	AUTS2	0	intronic	0.237	2b	*	*	*
87	255	rs13236841	7	69389859	A	G	0.2356	2.40916e-14	7.62666	AUTS2	0	intronic	1.28	7	*	*	*
87	209	rs12698879	7	69703796	G	A	0.1879	1.36648e-15	7.98845	AUTS2	0	intronic	0.007	5	*	*	*
87	11	rs12698903	7	69837848	G	A	0.07555	3.93262e-08	5.49385	AUTS2	0	intronic	17.1	4	*	*	*
87	5	rs10274474	7	69897059	T	A	0.3857	1.63741e-09	6.03022	AUTS2	0	intronic	10.14	6	*	*	*
88	4	rs42123	7	72839952	T	G	0.2097	3.86082e-08	-5.4971	FZD9	8156	intergenic	0.063	NA			*
88	1	rs113452856	7	72859135	G	A	0.02584	5.80516e-09	-5.82227	BAZ1B	0	intronic	1.685	6	*
88	42	rs35797675	7	72878044	T	G	0.1988	4.86601e-08	-5.45614	BAZ1B	0	intronic	3.096	6	*
88	54	rs34060476	7	73037956	A	G	0.1233	3.92454e-17	-8.41513	MLXIPL	0	intronic	10.67	4	*	*
88	53	rs7786376	7	73042614	A	G	0.2435	1.44047e-13	-7.39254	MLXIPL	3740	intergenic	6.12	5	*	*
88	5	rs34659651	7	73066666	G	A	0.16	4.27968e-11	-6.59406	VPS37D	15488	intergenic	1.216	7
88	10	rs1128349	7	73097654	C	T	0.4463	2.9019e-08	-5.54725	DNAJC30	0	exonic	10.05	NA		*
89	18	rs11972017	7	98879348	T	C	0.07555	5.49196e-09	5.83154	MYH16	0	ncRNA intronic	4.947	4
89	11	rs10953286	7	98887802	C	T	0.1262	1.45766e-10	6.40974	MYH16	0	ncRNA intronic	3.259	6
89	32	rs144663042	7	98892249	C	T	0.0835	5.2223e-11	6.56446	MYH16	0	ncRNA intronic	0.282	7
89	79	rs28495024	7	99016683	G	C	0.1362	5.36773e-13	7.21565	BUD31	0	UTR3	2.363	5	*	*	*
89	65	rs10229569	7	99183704	G	A	0.16	3.55382e-09	5.90373	GS1-259H13.10	0	intronic	0.667	7	*
89	35	rs800673	7	99434915	T	C	0.06262	2.79859e-10	6.30954	CYP3A43	0	intronic	2.715	NA	*	*	*
90	7	rs4469386	7	100104368	C	T	0.2425	1.17559e-08	5.70323	RP11-44M6.1	2971	intergenic	8.001	2b
91	79	rs2299409	7	103812171	G	A	0.498	7.29012e-15	7.77934	ORC5	0	intronic	1.475	7	*
91	56	rs10238218	7	103844197	A	G	0.2306	2.61195e-09	-5.9543	ORC5	0	intronic	4.323	5	*
92	143	rs60578704	7	119824977	G	A	0.2266	9.22893e-10	6.1222	RP5-1006K12.1	0	ncRNA intronic	4.13	7
93	25	rs6959770	7	131914172	A	G	0.341	3.1834e-08	5.53104	PLXNA4	0	intronic	0.946	6	*		*
94	4	rs713598	7	141673345	C	G	0.4225	8.39308e-11	6.49338	MGAM	0	exonic	13.54	7
95	1	rs7804622	7	153396761	G	A	0.2535	5.7407e-11	-6.55034	DPP6	187420	intergenic	0.042	6
95	42	rs10257951	7	153398631	G	C	0.34	2.67748e-10	6.31639	DPP6	185550	intergenic	3.404	6
95	61	rs2622238	7	153488760	A	G	0.4612	1.23451e-26	-10.6821	DPP6	95421	intergenic	2.688	NA
95	1	rs2622114	7	153498628	T	G	0.338	1.3314e-10	-6.42354	DPP6	85553	intergenic	4.061	7
96	12	rs2126263	8	9181611	G	A	0.0825	2.49619e-08	-5.57354	RP11-115J16.1	0	ncRNA intronic	1.084	NA
97	33	rs898648	8	20960490	A	G	0.3608	2.68031e-08	5.56113	AC021613.1	53151	intergenic	0.126	6
97	40	rs4739209	8	20991587	G	T	0.2147	2.42775e-08	5.57838	AC021613.1	22054	intergenic	0.643	7
98	48	rs1869188	8	64451685	G	T	0.1899	5.34384e-11	-6.56103	RP11-573J24.1	46872	intergenic	2.457	7
98	47	rs11777872	8	64525347	A	G	0.2008	1.47062e-15	-7.97939	RN7SKP135	3188	intergenic	7.274	6
98	16	rs1452487	8	64536428	G	A	0.4423	4.29222e-11	-6.59362	RN7SKP135	14269	intergenic	1.268	7
98	118	rs1217105	8	64626932	T	G	0.2952	8.06289e-15	-7.76659	RP11-32K4.1	0	ncRNA intronic	1.401	6
98	72	rs1520929	8	64700949	T	C	0.4672	1.5926e-11	-6.7392	RP11-32K4.1	0	ncRNA intronic	5.969	NA
98	91	rs2355595	8	64780939	C	T	0.3598	2.80199e-08	-5.55338	RP11-32K4.1	0	ncRNA intronic	6.129	6
98	1	rs10105127	8	64853009	T	C	0.334	5.2226e-10	-6.21226	RP11-32K4.1	0	ncRNA intronic	0.547	7
98	2	rs7831344	8	64952040	C	G	0.2604	4.02281e-08	-5.48985	RP11-32K4.1	0	ncRNA intronic	0.346	6
98	116	rs1838420	8	64960855	G	T	0.496	4.77668e-12	-6.91206	RP11-32K4.1	0	ncRNA intronic	0.339	6
98	83	rs12541027	8	65035026	C	T	0.4264	1.76017e-08	-5.63406	RP11-32K4.1	0	ncRNA intronic	5.572	6
98	3	rs1564876	8	65071257	T	C	0.3002	1.40783e-08	-5.67243	RP11-32K4.1	0	ncRNA intronic	3.231	NA
99	159	rs1814032	8	93005447	C	A	0.2376	2.59657e-11	6.6678	RUNX1T1	0	intronic	2.708	NA	*		*
99	2	rs17747233	8	93103921	C	T	0.06362	1.97728e-09	5.99966	RUNX1T1	0	intronic	1.671	7	*		*
99	70	rs2930536	8	93181853	T	C	0.2018	1.56839e-08	-5.65391	RP11-777J24.1	25189	intergenic	15.8	NA
99	4	rs4419791	8	93367913	C	G	0.492	3.24656e-08	-5.52759	RP11-700E23.3	3536	intergenic	1.628	6
100	86	rs7824565	8	109087663	A	G	0.2117	4.03725e-08	5.48922	RSPO2	0	intronic	1.413	7	*	*
101	41	rs800578	8	116869477	T	C	0.1988	2.85643e-08	-5.55002	TRPS1	47577	intergenic	4.026	5	*		*
102	26	rs6982502	8	126479362	C	T	0.4821	6.15971e-10	-6.18629	RP11-136O12.2	0	ncRNA intronic	0.549	4
102	25	rs4351435	8	126499878	G	A	0.3201	9.76077e-09	-5.73484	RP11-136O12.2	0	ncRNA intronic	0.677	6
102	24	rs28601761	8	126500031	C	G	0.4076	2.40675e-13	-7.32401	RP11-136O12.2	0	ncRNA intronic	13.83	7
103	17	rs11787216	8	142615222	C	T	0.333	3.21781e-09	5.92008	AC138647.1	86384	intergenic	0.567	5
104	29	rs1952692	9	12382539	A	C	0.332	2.09964e-08	-5.60358	RNU2-47P	82087	intergenic	1.804	7
105	30	rs72693572	9	23815178	A	C	0.1918	4.17368e-09	5.87716	ELAVL2	0	intronic	8.267	6	*
106	21	rs2417674	9	108713887	T	C	0.166	2.51398e-09	5.96054	SLC25A6P5	100180	intergenic	2.505	6
106	17	rs4336667	9	108740661	G	A	0.4612	8.1476e-09	-5.76538	RP11-6F6.1	82973	intergenic	4.558	5
106	1	rs55932213	9	108755622	A	G	0.2982	3.35373e-11	-6.63014	RP11-6F6.1	68012	intergenic	14.15	5
107	45	rs1387596	9	109318761	T	C	0.3181	1.03261e-11	6.80189	RP11-308N19.1	0	ncRNA intronic	12.02	NA
107	76	rs4743007	9	109329444	T	C	0.341	3.54113e-17	8.42717	RP11-308N19.1	0	ncRNA intronic	12.04	7
107	22	rs10978545	9	109333234	C	G	0.2356	2.41441e-14	7.62638	RP11-308N19.1	0	ncRNA intronic	2.137	7
107	17	rs10978550	9	109345993	T	C	0.2227	4.18623e-18	8.67361	RP11-308N19.1	0	ncRNA intronic	10.99	5
107	23	rs35590603	9	109409300	T	G	0.2932	4.11154e-12	6.93329	RP11-308N19.4	0	ncRNA intronic	4.393	7
107	7	rs4742672	9	109414590	C	T	0.1918	1.66861e-10	6.3891	RP11-308N19.4	0	ncRNA intronic	0.006	6
108	119	rs7855247	9	127246644	T	C	0.4642	1.57708e-08	5.65296	NR5A1	0	intronic	1.09	5	*
109	1	rs10819272	9	129954334	T	C	0.4264	3.58419e-08	5.51021	RALGPS1	0	intronic	0.431	5		*	*
110	24	rs4740384	9	133786202	T	C	0.3489	4.80569e-08	5.45835	FIBCD1	0	intronic	1.731	5
111	39	rs10996388	10	67175588	A	G	0.04573	2.25432e-08	-5.59126	RP11-428G2.1	100859	intergenic	3.109	6
112	1	rs61873510	10	102626510	G	T	0.3101	4.10705e-12	6.93345	PAX2	36811	intergenic	21.6	5
112	2	rs34277166	10	102634853	G	A	0.4523	2.65419e-12	6.99491	Y_RNA	32077	intergenic	16.48	5
112	44	rs11597119	10	102674348	A	G	0.4483	3.91992e-09	5.88754	FAM178A	0	intronic	2.763	6	*	*	*
113	289	rs17769395	10	110515098	C	T	0.1561	1.11949e-08	5.71155	RP11-655H13.2	0	ncRNA intronic	6.147	7
113	104	rs12572477	10	110545078	C	G	0.2316	2.64039e-09	5.95252	RP11-655H13.2	0	ncRNA intronic	1.566	5
114	54	rs34890380	10	125064283	C	G	0.166	9.12078e-12	6.81973	RP11-338O1.3	18654	intergenic	11.41	5
114	14	rs1122370	10	125422121	G	A	0.4195	9.77572e-09	-5.73457	GPR26	3749	intergenic	0.55	5
115	145	rs78021375	11	8396622	T	A	0.06262	4.32848e-08	-5.4769	STK33	16795	intergenic	11.63	7	*		*
115	9	rs12226334	11	8414652	T	C	0.1392	3.96562e-09	-5.88562	STK33	0	intronic	0.644	5	*		*
115	163	rs7950870	11	8545485	C	T	0.4682	4.32834e-09	-5.87113	STK33	0	intronic	0.666	7	*		*
115	5	rs10743083	11	8636350	A	G	0.1849	6.81102e-10	6.17042	TRIM66	0	UTR3	6.319	7	*	*	*
115	49	rs7950166	11	8642218	C	T	0.3797	8.19489e-12	6.8351	TRIM66	0	intronic	0.808	5	*	*	*
116	72	rs2883039	11	27573697	C	T	0.2485	2.21783e-09	5.98099	BDNF-AS	0	ncRNA intronic	3.429	6
116	36	rs6265	11	27679916	C	T	0.1968	7.92396e-12	6.83991	BDNF-AS	0	exonic	21.4	6
117	20	rs11570094	11	47359706	C	A	0.2873	2.56566e-17	8.46481	MYBPC3	0	intronic	1.883	1f	*	*	*
117	36	rs10769256	11	47378396	C	T	0.3946	1.26737e-11	-6.77232	SPI1	0	intronic	3.808	2b	*	*	*
117	1	rs3740688	11	47380340	G	T	0.4573	1.81523e-10	-6.37621	SPI1	0	exonic	0.373	3a	*	*	*
117	137	rs11039216	11	47406592	C	T	0.4771	5.21508e-20	-9.15947	RP11-750H9.5	0	ncRNA intronic	0.987	6
117	154	rs2293578	11	47437403	C	T	0.3241	1.66771e-22	9.76024	SLC39A13	0	UTR3	9.196	2b	*	*	*
117	42	rs10838708	11	47441513	G	A	0.4503	7.95051e-09	5.7695	PSMC3	0	intronic	2.87	1f	*	*	*
117	61	rs11039297	11	47581443	G	A	0.2803	2.20715e-14	-7.63795	CELF1	0	intronic	12.48	5	*	*	*
117	1	rs55743056	11	47758599	C	A	0.1421	2.07998e-09	5.99143	FNBP4	0	intronic	0.192	6	*	*	*
117	149	rs10838782	11	47877800	A	G	0.4354	6.05253e-19	-8.89106	NUP160	7692	intergenic	1.097	1b	*		*
118	102	rs1940728	11	112852195	G	T	0.4354	1.78718e-09	-6.01606	NCAM1	0	intronic	9.002	NA	*		*
119	42	rs1893695	11	113206085	A	C	0.4801	2.54648e-08	5.57006	TTC12	0	intronic	0.088	7	*	*	*
119	62	rs1554929	11	113278764	C	T	0.4573	1.02867e-12	7.12662	RP11-159N11.3	0	ncRNA intronic	1.051	1f
119	31	rs1076560	11	113283688	C	A	0.1501	6.75286e-09	-5.79696	DRD2	0	intronic	8.805	5	*	*	*
119	5	rs55697087	11	113321211	G	C	0.3091	6.43597e-09	5.80502	DRD2	0	intronic	0.584	5	*	*	*
119	40	rs4337071	11	113334100	C	T	0.3628	8.68819e-18	8.59012	DRD2	0	intronic	1.001	5	*	*	*
119	14	rs2514226	11	113404328	T	C	0.2525	6.86678e-10	6.16913	DRD2	57914	intergenic	3.831	NA	*	*	*
119	10	rs10750025	11	113424042	C	T	0.3072	3.901e-16	-8.14159	DRD2	77628	intergenic	0.305	3a	*	*	*
119	8	rs4344526	11	113426589	T	C	0.4254	4.99883e-11	-6.57097	DRD2	80175	intergenic	0.208	5	*	*	*
119	1	rs4373974	11	113430486	T	G	0.4543	3.40232e-08	5.51936	DRD2	84072	intergenic	1.34	7	*	*	*
119	12	rs11214664	11	113434242	G	A	0.4105	2.63541e-08	5.56408	DRD2	87828	intergenic	8.997	3a	*	*	*
119	12	rs7125588	11	113436072	A	G	0.4085	3.71095e-13	7.2657	DRD2	89658	intergenic	1.64	7	*	*	*
119	1	rs73004016	11	113444727	T	C	0.1183	8.27799e-10	6.1395	DRD2	98313	intergenic	7.398	7	*	*	*
119	1	rs7940164	11	113451765	G	T	0.3111	1.04275e-10	6.46062	DRD2	105351	intergenic	2.877	6	*	*	*
119	10	rs7928223	11	113456292	A	G	0.2386	2.97009e-11	-6.64805	TMPRSS5	101979	intergenic	2.92	7	*	*
119	2	rs73004043	11	113487585	C	T	0.05368	3.65912e-09	-5.89891	TMPRSS5	70686	intergenic	2.717	6	*	*
119	4	rs17613838	11	113638177	T	C	0.1511	5.97976e-13	-7.20094	ZW10	0	intronic	8.581	7	*	*
119	37	rs2465648	11	113651797	G	T	0.3946	2.62445e-08	5.56481	CLDN25	574	downstream	1.722	6		*
119	16	rs17542254	11	113655696	A	G	0.2455	6.00036e-12	-6.87964	ATF4P4	4256	intergenic	5.903	6
119	30	rs1713676	11	113660576	A	G	0.4394	4.91029e-12	6.90815	ATF4P4	0	ncRNA exonic	10.37	NA
119	195	rs1633549	11	113670751	G	A	0.09245	5.96479e-12	-6.88049	USP28	0	intronic	6.09	NA	*	*
119	18	rs2023642	11	113684215	C	A	0.2217	1.96848e-10	-6.36378	USP28	0	intronic	3.717	NA	*	*
119	7	rs12289874	11	113749973	C	A	0.3847	9.06983e-09	-5.74727	USP28	3680	intergenic	7.004	7	*	*
120	33	rs1076141	11	115827486	C	T	0.331	1.87644e-08	5.62302	AP000797.2	5276	intergenic	0.118	7
120	8	rs4938230	11	116075001	C	A	0.169	4.38704e-13	-7.24305	snoU13	116059	intergenic	1.806	7
120	35	rs4245165	11	116076080	T	C	0.2604	2.86928e-12	-6.98398	snoU13	114980	intergenic	4.2	5
121	17	rs544372	11	121524689	C	T	0.4891	5.71545e-11	-6.551	SORL1	20286	intergenic	5.965	NA			*
121	15	rs530916	11	121549091	A	G	0.4374	4.40656e-14	-7.54839	SORL1	44688	intergenic	3.368	6			*
121	65	rs663731	11	121582777	G	T	0.166	1.24363e-08	-5.69364	SORL1	78374	intergenic	2.385	NA			*
121	170	rs7131393	11	121627496	T	C	0.2376	5.79944e-12	-6.88449	SORL1	123093	intergenic	4.001	7			*
121	17	rs1666658	11	121801129	T	C	0.4066	2.19501e-08	5.59588	RNU6-256P	73933	intergenic	17.18	NA
122	12	rs663237	11	126933645	C	T	0.329	2.1873e-08	-5.59649	RP11-168K9.2	3251	intergenic	2.31	NA
123	7	rs4937850	11	133764891	G	C	0.4543	6.28079e-09	5.8091	MIR4697	3507	intergenic	0.19	4
123	6	rs11223617	11	133780757	G	A	0.2276	8.94139e-09	5.74968	IGSF9B	0	intronic	9.248	6
124	7	rs35247189	12	6857898	C	A	0.2465	1.51015e-09	6.04328	MLF2	0	intronic	3.802	6
125	22	rs61931401	12	38543308	T	C	0.2147	1.21233e-08	5.69798	RNA5SP358	11959	intergenic	0.687	3a
126	13	rs11169182	12	50248052	C	T	0.4225	1.79805e-10	6.37767	RP11-70F11.7	6937	intergenic	0.329	7
126	12	rs7132908	12	50263148	G	A	0.3569	2.19523e-09	5.98266	FAIM2	0	UTR3	19.54	4
127	84	rs7295690	12	51813743	T	G	0.4533	1.83892e-08	5.62651	SLC4A8	0	intronic	18.74	4	*	*	*
127	1	rs7957850	12	51935057	C	T	0.3231	7.69863e-09	5.77493	SLC4A8	32076	intergenic	6.416	6	*	*	*
127	9	rs12427072	12	51973134	C	T	0.2177	7.29098e-11	6.51455	SCN8A	10915	intergenic	4.704	7
127	8	rs7958704	12	51984349	T	C	0.4354	8.77217e-11	-6.48672	SCN8A	0	upstream	8.848	2b
128	21	rs2272470	12	54627090	C	T	0.2306	9.50259e-11	-6.47466	CBX5	0	UTR3	1.811	NA	*	*
128	6	rs4759348	12	54630517	C	T	0.2922	6.7642e-09	-5.79668	CBX5	0	UTR3	5.186	6	*	*
128	3	rs12425616	12	54634666	T	C	0.1471	1.71547e-08	-5.63849	CBX5	0	UTR3	10.58	3b	*	*
128	23	rs57281063	12	54660427	G	A	0.3857	9.90667e-16	-8.02801	CBX5	0	ncRNA intronic	1.385	4	*	*
129	22	rs3001427	12	57508649	G	T	0.34	5.77636e-09	-5.82311	STAT6	0	intronic	1.365	NA	*	*	*
129	12	rs2122692	12	57510511	C	G	0.4712	1.55908e-09	-6.03813	STAT6	0	intronic	1.202	7	*	*	*
129	19	rs4759275	12	57525756	G	A	0.3757	4.57047e-10	-6.23318	STAT6	0	intronic	0.48	3a	*	*	*
130	291	rs4347425	12	60621438	A	G	0.498	4.18056e-08	5.48305	RP11-335M9.1	11272	intergenic	2.284	7
131	17	rs1042725	12	66358347	C	T	0.4632	5.17599e-11	6.56579	HMGA2	0	UTR3	4.427	4	*	*	*
132	21	rs1435967	12	81530886	G	A	0.3101	1.20522e-10	-6.43868	ACSS3	0	intronic	2.494	NA	*	*	*
132	99	rs7960221	12	81535820	T	A	0.4573	6.77302e-10	6.1713	ACSS3	0	intronic	9.418	6	*	*	*
132	6	rs10862246	12	81541065	G	T	0.2217	1.42746e-09	-6.05235	ACSS3	0	intronic	0.537	4	*	*	*
132	58	rs7311803	12	81546193	A	G	0.4453	1.48907e-08	5.66282	ACSS3	0	intronic	2.123	7	*	*	*
132	59	rs10778801	12	81585553	G	C	0.2594	7.68752e-15	-7.77263	ACSS3	0	intronic	0.071	7	*	*	*
132	81	rs12826108	12	81603369	G	A	0.4553	2.69693e-14	7.61209	ACSS3	0	intronic	2.91	5	*	*	*
132	59	rs10778804	12	81609162	G	A	0.2147	1.02446e-10	-6.4633	ACSS3	0	intronic	9.855	5	*	*	*
133	44	rs2163903	12	82354282	T	C	0.2018	2.16227e-10	-6.34935	RP11-362A1.1	0	ncRNA intronic	3.141	6
133	58	rs11519763	12	82365799	A	C	0.1163	2.14566e-08	-5.59983	RP11-362A1.1	0	ncRNA intronic	5.338	6
134	91	rs1387766	12	92081800	G	A	0.3847	1.73307e-11	6.72691	RP11-1041F24.1	7149	intergenic	1.531	5
135	45	rs4597167	13	27113374	G	T	0.2833	3.17511e-11	-6.63821	WASF3	18465	intergenic	2.153	2b	*
135	51	rs509231	13	27150639	G	A	0.168	2.96639e-10	6.30052	WASF3	0	intronic	0.289	4	*
135	2	rs74411818	13	27174512	G	A	0.08946	1.49944e-08	-5.66163	WASF3	0	intronic	1.183	5	*
136	5	rs7326978	13	49936877	A	G	0.2624	8.99288e-09	5.7487	CAB39L	0	intronic	2.024	6	*
136	10	rs2181328	13	49986118	A	G	0.2634	2.49419e-08	-5.57367	CAB39L	0	intronic	0.969	7	*
137	11	rs7330326	13	67918958	C	T	0.3996	1.63587e-09	6.03037	LINC00364	27560	intergenic	8.733	5
137	90	rs12869810	13	68089045	T	C	0.4811	1.42049e-11	6.7558	LINC00364	134936	intergenic	10.99	5
137	59	rs9564412	13	68141921	T	C	0.3956	1.26816e-09	6.07138	LINC00364	187812	intergenic	2.93	6
138	177	rs1483919	14	42811740	A	G	0.338	5.16578e-09	-5.84174	CTD-2307P3.1	20445	intergenic	1.76	6
139	9	rs2277499	14	57271127	G	T	0.3608	9.40889e-14	7.44894	OTX2	0	intronic	4.792	4	*
140	11	rs71414193	14	58685301	T	A	0.2237	4.95024e-12	6.90699	C14orf37	0	intronic	0.042	6	*	*	*
140	8	rs117955444	14	58731398	T	G	0.03678	1.79346e-08	5.63083	C14orf37	0	ncRNA exonic	4.446	5	*	*	*
140	93	rs10137327	14	58753901	T	C	0.2614	3.46423e-11	6.62535	C14orf37	0	ncRNA intronic	5.694	4	*	*	*
140	8	rs10151525	14	58772018	A	G	0.06064	2.21185e-10	6.34586	ARID4A	0	intronic	4.826	6	*	*	*
140	15	rs2180870	14	58782779	T	C	0.1421	2.59245e-14	7.61719	ARID4A	0	intronic	1.205	6	*	*	*
140	5	rs117232982	14	58811032	T	C	0.01988	1.71819e-08	5.63822	ARID4A	0	intronic	1.764	6	*	*	*
140	18	rs160459	14	59074136	A	C	0.497	2.74471e-09	5.94618	DACT1	26548	intergenic	14.66	5			*
141	19	rs10146997	14	79945162	A	G	0.2097	7.34682e-09	5.7828	NRXN3	0	intronic	0.498	5	*
142	7	rs1286264	14	91342681	C	T	0.4592	4.08059e-08	-5.48733	RPS6KA5	0	intronic	2.051	7	*	*	*
142	43	rs7150500	14	91439379	A	G	0.4602	1.15095e-08	5.70684	RPS6KA5	0	intronic	8.22	7	*	*	*
143	2	rs28929474	14	94844947	C	T	0.0169	1.00445e-19	9.08847	SERPINA1	0	exonic	20.2	NA
143	1	rs7151526	14	94863636	C	A	0.04374	2.0827e-09	5.99122	SERPINA1	6605	intergenic	0.89	5
144	5	rs34161718	14	104620193	C	T	0.2425	4.54571e-10	6.23404	KIF26A	0	intronic	0.279	2b
145	1	rs117799466	15	34659517	G	C	0.3718	3.66415e-08	-5.50632	LPCAT4	37	upstream	10.18	4
146	90	rs281287	15	47681552	A	G	0.3559	4.82826e-10	-6.22459	SEMA6D	0	ncRNA intronic	2.087	6	*		*
146	39	rs34488670	15	47684936	T	C	0.2068	2.84207e-09	-5.94047	SEMA6D	0	ncRNA intronic	1.429	5	*		*
147	100	rs7165264	15	49326403	G	T	0.3539	3.65505e-08	5.50676	SECISBP2L	0	intronic	5.419	7	*	*
148	56	rs76684347	15	62007850	T	C	0.1064	4.53271e-08	5.46873	RP11-507B12.1	479	upstream	0.329	6
149	5	rs12904134	15	74592862	G	A	0.4712	2.54301e-10	-6.32435	CCDC33	0	intronic	4.38	4	*	*	*
149	3	rs351188	15	74595145	T	C	0.2753	1.62772e-08	5.64753	CCDC33	0	intronic	1.37	NA	*	*	*
149	35	rs11635550	15	74595902	T	C	0.4215	9.23639e-10	-6.12208	CCDC33	0	ncRNA intronic	3.292	5	*	*	*
149	79	rs733434	15	74614271	A	G	0.3608	2.54187e-11	6.67093	CCDC33	0	intronic	3.867	NA	*	*	*
149	9	rs12909047	15	74782356	G	A	0.4583	4.71341e-10	-6.22836	RP11-10O17.1	0	ncRNA intronic	8.592	2b
149	3	rs35107470	15	74817689	A	G	0.2853	8.75325e-09	-5.75327	RP11-10O17.3	8388	intergenic	5.13	2b
149	45	rs11072507	15	75054866	G	C	0.3976	9.9902e-09	-5.73089	CYP1A2	6322	intergenic	17.91	2b	*
149	95	rs4381563	15	75400779	A	T	0.3718	1.60786e-08	-5.64964	PPCDC	0	intergenic	7.676	4
149	45	rs8028129	15	75404506	G	A	0.4076	4.12409e-08	-5.48545	PPCDC	0	intergenic	3.76	4
150	45	rs74805465	15	76594595	A	C	0.08946	1.45061e-09	-6.04976	ETFA	0	intronic	2.504	6			*
150	4	rs7162453	15	76611108	G	A	0.2425	9.21027e-09	-5.74466	ETFA	7294	intergenic	6.456	7			*
150	78	rs113134510	15	76667396	C	T	0.0507	5.64057e-11	-6.55297	SCAPER	0	intronic	0.048	5		*	*
151	7	rs8023571	15	77915103	C	T	0.09841	2.0465e-08	-5.60802	LINGO1	0	intronic	0.13	4
152	50	rs518425	15	78883813	A	G	0.2883	1.659e-08	-5.64425	CHRNA5	0	intronic	3.882	NA
153	10	rs10520618	15	86807761	A	G	0.4215	8.01165e-10	-6.14469	AGBL1	0	exonic	1.317	6	*
153	27	rs1496876	15	86853751	G	A	0.3976	1.73651e-09	-6.02071	AGBL1	0	ncRNA intronic	2.028	NA	*
154	60	rs7203167	16	13744590	T	C	0.3658	3.60348e-09	5.90144	U95743.1	79403	intergenic	4.752	6
154	38	rs1076884	16	13747803	C	G	0.2614	7.12245e-12	6.85517	U95743.1	76190	intergenic	0.635	7
155	23	rs8043563	16	19982353	G	C	0.2654	5.33586e-10	6.20889	GPR139	60453	intergenic	1.874	4		*
155	46	rs28415607	16	19993015	T	C	0.2545	1.00565e-08	-5.72977	GPR139	49791	intergenic	0.736	6		*
155	59	rs2764771	16	20013793	G	A	0.3241	1.70793e-13	-7.36987	GPR139	29013	intergenic	16.94	4		*
155	58	rs889201	16	20054371	A	G	0.2465	1.04365e-10	-6.46049	GPR139	0	intronic	1.612	NA		*
156	4	rs78621285	16	22903022	A	T	0.08549	2.28562e-08	5.58886	HS3ST2	0	intronic	2.888	6
157	5	rs17769886	16	24701728	T	G	0.165	3.28333e-10	6.28477	AC012317.1	19344	intergenic	5.652	7
157	5	rs17177078	16	24810681	C	T	0.07157	5.01721e-17	8.38629	TNRC6A	0	intronic	2.342	5
157	12	rs4788432	16	24818916	A	G	0.1382	2.17933e-10	6.34814	TNRC6A	0	ncRNA intronic	2.079	6
157	10	rs113695741	16	24868401	G	A	0.1163	4.61113e-09	5.86063	SLC5A11	0	intronic	0.208	7
157	8	rs274073	16	24888115	A	G	0.1441	2.18303e-08	-5.59683	SLC5A11	0	intronic	4.878	7
157	1	rs72770478	16	24918735	G	A	0.06163	4.49649e-08	5.47015	SLC5A11	0	intronic	0.632	6
158	2	rs112223196	16	28298418	A	C	0.1899	1.45927e-11	6.75189	RP11-57A19.2	0	ncRNA intronic	2.1	6
158	9	rs34256587	16	28318992	C	T	0.4334	2.47527e-08	-5.575	SBK1	0	intronic	0.221	7	*		*
158	8	rs2726034	16	28336882	T	C	0.2634	1.30696e-15	7.99393	SBK1	1711	intergenic	1.203	NA	*		*
158	110	rs2726032	16	28338043	T	C	0.3668	5.81992e-16	8.09303	SBK1	2872	intergenic	0.519	NA	*		*
158	1	rs28374519	16	28489342	G	A	0.4612	2.26064e-11	-6.68812	CLN3	0	intronic	0.766	6	*	*	*
158	112	rs181207	16	28513530	C	T	0.2883	9.11088e-13	7.14331	IL27	0	intronic	0.893	NA	*	*	*
158	17	rs231977	16	28542172	T	C	0.4761	2.22508e-11	6.69043	NUPR1	6433	intergenic	7.034	NA	*	*	*
158	2	rs11648192	16	28618708	C	T	0.4702	8.2128e-11	-6.49665	SULT1A1	0	intronic	2.7	NA	*	*	*
158	55	rs750155	16	28620572	C	T	0.4394	4.24371e-10	6.24479	SULT1A1	0	UTR5	1.994	2b	*	*	*
158	1	rs9922110	16	28622154	C	G	0.4294	1.96501e-09	-6.00067	SULT1A1	0	intronic	2.392	4	*	*	*
158	208	rs4788095	16	28831359	T	C	0.331	1.26926e-17	8.54646	RP11-1348G14.5	531	downstream	3.442	4
158	31	rs28433345	16	28883327	T	C	0.3946	8.69287e-11	6.48809	SH2B1	0	intronic	8.737	5	*	*	*
158	18	rs7500321	16	28977020	G	A	0.2614	6.49986e-13	-7.18957	NFATC2IP	0	ncRNA intronic	4.127	6	*	*	*
159	37	rs28599680	16	29860685	A	C	0.1292	1.42784e-08	5.67002	MVP	1329	intergenic	1.037	1f	*	*	*
159	13	rs747973	16	29875241	A	G	0.2783	1.46564e-10	6.40891	CDIPT-AS1	0	ncRNA exonic	0.984	NA
159	18	rs113443718	16	29892184	G	A	0.2833	1.05952e-15	8.01976	SEZ6L2	0	intronic	0.481	7	*	*	*
159	5	rs12933766	16	29922011	C	T	0.4414	4.14283e-09	5.87838	ASPHD1	0	intronic	4.198	5	*	*	*
159	89	rs4787488	16	29995803	A	C	0.4742	5.44489e-09	5.83297	TAOK2	0	intronic	1.471	1f	*	*	*
159	93	rs2278557	16	30093779	C	G	0.3827	1.38923e-15	7.98641	PPP4C	0	intronic	3.145	4	*		*
159	11	rs3809627	16	30103160	C	A	0.4165	1.50219e-11	-6.74769	TBX6	0	UTR5	7.843	4	*	*	*
159	7	rs7542	16	30125840	G	C	0.4831	5.85952e-09	-5.82072	MAPK3	0	UTR3	4.747	5	*	*	*
159	31	rs12927190	16	30169393	C	G	0.4384	2.17547e-10	-6.34841	CORO1A	24754	intergenic	1.153	6	*	*	*
159	1	rs4500754	16	30376691	G	A	0.09841	1.84697e-16	8.23162	TBC1D10B	0	intronic	0.853	5	*		*
159	8	rs4788412	16	30405726	C	T	0.2465	9.18149e-09	5.7452	ZNF48	0	intronic	0.967	4			*
159	1	rs28588108	16	30406168	C	G	0.05865	2.91909e-10	6.30302	ZNF48	0	intronic	10.83	4			*
159	11	rs111230245	16	30478891	C	T	0.1183	6.45143e-15	7.79479	Y_RNA	4016	intergenic	7.717	6
159	10	rs2230434	16	30518096	C	T	0.09344	7.87279e-10	6.14747	ITGAL	0	exonic	8.076	5	*	*	*
160	19	rs12446228	16	53800387	A	G	0.3509	1.80786e-08	5.62945	FTO	0	intronic	4.005	5	*
160	98	rs1421085	16	53800954	T	C	0.4324	1.17432e-18	8.81713	FTO	0	intronic	21.4	5	*
161	82	rs2214540	16	64728273	T	C	0.2525	1.03842e-10	-6.46125	RP11-439I14.2	41554	intergenic	7.875	6
161	166	rs62044501	16	64872111	A	G	0.1869	4.27076e-12	6.92792	RP11-439I14.3	99643	intergenic	4.504	7
161	2	rs462318	16	64956898	T	C	0.3837	1.03943e-08	-5.72417	CDH11	20757	intergenic	2.505	6		*	*
162	111	rs11646210	16	69328029	T	G	0.164	3.96672e-08	5.49233	SNTB2	0	intronic	0.492	5	*	*	*
162	98	rs11075714	16	69356695	A	G	0.2883	3.8125e-09	5.89213	VPS4A	0	intronic	1.965	NA	*	*	*
163	5	rs118177302	16	71173384	A	G	0.08052	4.00203e-09	-5.88411	HYDIN	0	intronic	1.425	7		*	*
163	6	rs41280904	16	71418291	T	C	0.1809	1.04338e-08	-5.72352	CALB2	0	intronic	1.611	5			*
163	2	rs11642782	16	71426861	T	C	0.08052	4.88738e-10	-6.22268	CALB2	2519	intergenic	5.825	5			*
163	23	rs148582489	16	71587881	G	A	0.1581	4.84519e-11	-6.57561	ZNF19	0	intronic	0.176	7			*
163	4	rs117512594	16	71685344	A	G	0.07455	1.58663e-11	-6.73975	PHLPP2	0	intronic	14.2	7	*	*	*
163	28	rs74980679	16	71779310	G	T	0.1362	8.92795e-14	-7.45587	AP1G1	0	intronic	13.68	5	*		*
163	90	rs7197104	16	71794061	C	T	0.3022	1.73167e-13	-7.36803	AP1G1	0	intronic	2.129	6	*		*
163	16	rs75888697	16	71985222	A	C	0.1332	7.89568e-12	-6.84043	PKD1L3	0	ncRNA intronic	4.683	5
163	58	rs34101687	16	71995989	A	T	0.2744	4.91713e-15	-7.82901	PKD1L3	0	ncRNA intronic	4.595	6
163	9	rs117406681	16	72006534	G	C	0.06163	3.38054e-10	-6.28024	PKD1L3	0	ncRNA intronic	1.355	7
163	65	rs11646364	16	72108687	A	T	0.1431	4.65955e-14	-7.54112	TXNL4B	0	intronic	0.25	4	*
163	3	rs11648622	16	72193036	G	A	0.2495	1.28488e-09	-6.06928	PMFBP1	0	intronic	1.337	6	*	*	*
163	62	rs11075924	16	72214613	C	A	0.4811	2.58578e-08	-5.56739	PMFBP1	3835	intergenic	19.71	6	*	*	*
163	5	rs61747473	16	72258743	C	T	0.1511	7.01053e-10	-6.16585	RP11-328J14.1	0	ncRNA exonic	0.239	4
163	6	rs78957454	16	72288776	T	C	0.05964	7.31149e-11	-6.51412	RP11-328J14.2	23390	intergenic	3.113	3a
163	21	rs62053965	16	72327495	T	G	0.2008	1.53491e-09	-6.04065	RP11-328J14.2	15027	intergenic	6.469	7
163	6	rs2194316	16	72329510	C	T	0.2604	7.65229e-09	-5.77595	RP11-328J14.2	17042	intergenic	1.934	1f
163	3	rs11648570	16	72356964	T	C	0.1083	2.01725e-16	-8.22105	RP11-328J14.2	44496	intergenic	10.52	7
163	7	rs72803180	16	72628693	C	A	0.1789	1.05662e-09	-6.10062	AC004158.2	0	ncRNA intronic	5.389	7
163	3	rs79031610	16	72694086	C	T	0.09145	9.27698e-10	-6.12138	AC004158.2	0	ncRNA intronic	1.072	7
164	21	rs328321	16	73857956	C	T	0.3449	9.06435e-09	5.74737	RP11-53L24.1	8002	intergenic	2.238	6
164	20	rs328318	16	73874362	A	G	0.4513	5.69393e-10	6.19868	RP11-53L24.1	24408	intergenic	1.981	6
164	12	rs9922664	16	73909507	G	A	0.496	2.51231e-13	7.31825	RP11-53L24.1	59553	intergenic	16.2	7
164	2	rs11860773	16	73912503	T	C	0.1859	5.39357e-17	8.37778	RPSAP56	62034	intergenic	18.46	5
164	1	rs1104608	16	73912588	G	C	0.3996	1.40506e-20	9.29995	RPSAP56	61949	intergenic	20.4	2b
164	4	rs17391167	16	73914812	T	C	0.1183	6.66404e-10	6.17386	RPSAP56	59725	intergenic	0.032	6
164	3	rs62041531	16	73917742	A	G	0.2316	1.01376e-08	5.72841	RPSAP56	56795	intergenic	3.087	7
165	133	rs4548913	17	2209888	G	A	0.3897	1.12879e-08	5.71015	SRR	0	intronic	3.882	6	*	*
166	13	rs77294902	17	7452078	G	A	0.2326	5.77527e-12	6.88509	TNFSF12	129	upstream	5.38	2a	*
166	2	rs3803800	17	7462969	A	G	0.2326	6.49601e-14	-7.49767	TNFSF12	0	exonic	18.69	5	*
166	13	rs1143015	17	7485206	A	G	0.166	2.11777e-10	-6.35254	SNORA67	0	ncRNA exonic	1.681	7
166	71	rs2075230	17	7487108	A	G	0.1581	2.50941e-08	5.57262	AC113189.5	0	ncRNA intronic	11.98	NA
166	7	rs858518	17	7533025	G	A	0.4095	4.6545e-09	-5.85908	SHBG	0	intronic	11.33	NA		*	*
166	7	rs1642764	17	7557834	C	T	0.4771	2.6323e-09	-5.95302	ATP1B2	0	intronic	0.566	5
166	1	rs60699444	17	7576276	T	A	0.1581	2.24045e-09	5.97934	TP53	0	intronic	1.752	6	*	*	*
166	3	rs1042522	17	7579472	G	C	0.2853	2.06513e-13	-7.34451	TP53	0	exonic	9.782	5	*	*	*
166	6	rs7640	17	7606722	C	G	0.2336	9.1185e-13	7.1432	WRAP53	0	exonic	3.69	5	*	*	*
166	1	rs12949541	17	7607019	A	G	0.2256	3.67317e-10	6.26732	WRAP53	198	downstream	15.68	4	*	*	*
166	25	rs12941981	17	7608462	C	A	0.1044	2.4122e-10	6.3325	EFNB3	57	upstream	21.8	4	*	*	*
166	5	rs3744263	17	7613708	T	C	0.3628	1.25254e-11	-6.77402	EFNB3	0	UTR3	16.15	NA	*	*	*
166	2	rs9906502	17	7615745	G	A	0.1899	3.9617e-12	6.93854	EFNB3	1048	intergenic	20.5	4	*	*	*
166	5	rs34121753	17	7733833	A	G	0.4076	2.00822e-10	-6.36071	DNAH2	0	intronic	6.586	7	*	*
167	65	rs9899364	17	17567112	G	A	0.4125	1.47472e-08	-5.66448	SMCR2	10227	intergenic	1.404	4
167	171	rs12450799	17	17730201	T	C	0.4473	2.2982e-08	-5.58791	SREBF1	0	intronic	3.863	2b	*	*	*
167	105	rs12951376	17	17752809	T	C	0.339	7.61601e-09	-5.77675	TOM1L2	0	intronic	7.513	1b	*	*	*
168	195	rs12944490	17	29397622	G	A	0.2883	1.37405e-08	-5.67659	RP11-848P1.9	0	ncRNA intronic	2.798	5
168	25	rs11080149	17	29623288	C	T	0.1054	1.96637e-08	5.61493	NF1	0	exonic	17.13	NA	*	*	*
168	260	rs2525565	17	29666588	T	C	0.3767	3.01587e-13	-7.29368	NF1	0	intronic	5.718	7	*	*	*
168	2	rs9891943	17	29730350	T	C	0.2187	1.71454e-08	5.63859	RAB11FIP4	0	intronic	10.03	6	*	*
169	102	rs9906612	17	37547631	A	C	0.162	2.60685e-10	6.32052	FBXL20	0	intronic	5.66	7	*	*	*
169	256	rs4794814	17	37696852	G	A	0.2505	4.73317e-09	-5.85629	CDK12	0	intronic	17.88	4	*	*	*
169	82	rs1053651	17	37822311	A	C	0.2783	8.68472e-10	-6.13188	TCAP	0	exonic	15.7	4
170	109	rs62064594	17	43460181	G	A	0.1581	7.70325e-14	7.47529	CTB-39G8.2	10757	intergenic	0.41	7
170	1	rs61572747	17	43460891	A	G	0.2893	2.17456e-09	5.9842	ARHGAP27	10383	intergenic	2.426	5	*	*	*
170	1	rs3843738	17	43739194	A	G	0.4225	2.56383e-08	-5.56888	CRHR1	0	ncRNA intronic	6.36	NA	*	*	*
170	3	rs1623865	17	43778768	C	T	0.4423	9.3889e-11	6.47648	CRHR1	0	ncRNA intronic	3.015	NA	*	*	*
170	1	rs1526123	17	43783340	T	C	0.499	3.25051e-10	6.28634	CRHR1	0	ncRNA intronic	11.87	NA	*	*	*
170	2	rs113100008	17	43789710	C	G	0.08648	6.80701e-11	6.52485	CRHR1	0	ncRNA intronic	4.76	7	*	*	*
170	4	rs9303521	17	43805194	T	G	0.4722	1.05e-17	-8.56833	CRHR1	0	ncRNA intronic	5.074	6	*	*	*
170	8	rs8067527	17	43813186	G	A	0.4254	1.4321e-12	7.08091	CRHR1	0	ncRNA intronic	1.98	5	*	*	*
170	18	rs6503450	17	43855571	T	C	0.4732	1.12173e-13	-7.42572	CRHR1	0	ncRNA intronic	1.13	6	*	*	*
170	3	rs35076622	17	43856458	G	A	0.3767	3.53612e-18	8.6928	CRHR1	0	ncRNA intronic	3.411	5	*	*	*
170	8	rs242947	17	43917136	G	A	0.4443	4.76057e-11	-6.57824	MAPT-AS1	3880	intergenic	3.94	NA
170	17	rs8068916	17	43926987	T	G	0.4761	1.26373e-14	7.70944	MAPT-AS1	0	ncRNA intronic	2.143	4
170	1	rs7221167	17	43933307	T	C	0.4503	2.49684e-12	7.00348	MAPT-AS1	0	ncRNA intronic	14.18	4
170	7	rs2316770	17	43934256	G	A	0.4414	9.72768e-13	-7.13431	MAPT-AS1	0	ncRNA intronic	0.526	7
170	7	rs4792891	17	43973498	T	G	0.3638	6.90242e-14	7.48972	MAPT	0	intronic	11.19	4	*	*	*
170	3	rs8076152	17	43995932	C	G	0.3499	1.86865e-08	-5.62374	MAPT	0	intronic	4.31	5	*	*	*
170	1	rs754593	17	44054696	G	A	0.4195	4.71208e-08	-5.46185	MAPT	0	UTR5	5.36	4	*	*	*
170	4	rs2435200	17	44071851	G	A	0.4394	1.37371e-09	6.05853	MAPT	0	intronic	0.054	6	*	*	*
170	2080	rs1991556	17	44083402	G	A	0.2425	2.96102e-31	11.6283	MAPT	0	intronic	1.265	1f	*	*	*
170	1	rs8067056	17	44083948	T	C	0.4056	2.47836e-09	5.96288	MAPT	0	intronic	3.265	6	*	*	*
170	3	rs7225002	17	44189067	A	G	0.4394	3.93755e-17	8.41475	KANSL1	0	intronic	9.68	1f	*	*	*
170	28	rs62071628	17	44356058	G	A	0.4016	2.94334e-08	-5.54477	ARL17B	0	intronic	1.187	6	*
170	45	rs117300236	17	44753350	A	G	0.2843	5.10488e-19	-8.90996	NSF	0	intronic	6.811	6	*	*	*
170	1250	rs2074404	17	44865439	T	G	0.2664	1.1173e-19	9.07689	WNT3	0	intronic	3.184	1f	*
171	61	rs55936433	17	47036042	C	A	0.2634	2.72085e-08	-5.55851	GIP	0	UTR3	16.46	7
171	1	rs4794008	17	47048961	C	T	0.2684	1.19032e-08	-5.70111	GIP	3002	intergenic	9.056	1f
171	4	rs35895680	17	47060322	C	A	0.2992	5.96966e-11	-6.54449	RP11-501C14.5	12305	intergenic	1.056	7
171	3	rs11652684	17	47068986	T	G	0.1759	1.08319e-08	-5.71716	RP11-501C14.5	3641	intergenic	3.946	5
171	5	rs11650936	17	47072261	C	G	0.4274	5.26829e-10	-6.2109	RP11-501C14.5	366	downstream	7.761	4
171	18	rs10853104	17	47092076	C	T	0.4742	2.42082e-08	-5.57888	IGF2BP1	0	intronic	2.052	4	*	*	*
171	29	rs4794018	17	47093398	T	C	0.3191	3.25978e-14	-7.58756	IGF2BP1	0	intronic	19.98	4	*	*	*
172	90	rs8076974	17	78621817	G	A	0.2515	1.38203e-08	-5.6756	RPTOR	0	intronic	1.676	5	*	*
173	15	rs35572189	17	79419025	G	A	0.3628	8.9822e-12	-6.82194	RP11-1055B8.7	0	exonic	19.68	3a	*
173	31	rs12944953	17	79454615	T	G	0.3976	3.80327e-08	-5.49975	RP11-1055B8.7	21257	intergenic	7.784	4	*
174	27	rs1788820	18	21101944	A	G	0.3479	2.43741e-09	-5.96559	C18orf8	0	intronic	6.579	5	*		*
175	30	rs12964490	18	32912034	T	G	0.3479	1.7733e-08	5.63278	ZNF24	141	downstream	1.753	7
176	32	rs1787253	18	52858610	T	C	0.494	3.77144e-10	6.26321	TCF4	30951	intergenic	4.535	NA	*	*	*
176	1	rs1261070	18	52903085	A	G	0.08847	6.2922e-09	5.8088	TCF4	0	intronic	1.742	NA	*	*	*
176	13	rs1788027	18	52942827	G	A	0.4831	2.37039e-10	6.3352	TCF4	0	intronic	3.653	NA	*	*	*
176	4	rs72925079	18	52973357	A	C	0.05567	1.03399e-10	6.4619	TCF4	0	intronic	8.392	6	*	*	*
176	18	rs893946	18	52982458	C	T	0.3469	5.55336e-12	6.89066	TCF4	0	intronic	1.223	7	*	*	*
176	59	rs77452859	18	52988220	G	A	0.03479	5.23624e-11	6.56406	TCF4	0	intronic	8.545	4	*	*	*
176	11	rs1788030	18	53045198	C	T	0.4791	1.7823e-13	7.36418	TCF4	0	intronic	2.931	NA	*	*	*
176	7	rs72926954	18	53070168	C	T	0.06759	7.82863e-09	5.77211	TCF4	0	intronic	21	2b	*	*	*
176	36	rs9320016	18	53095471	T	C	0.3907	1.40699e-14	-7.69572	TCF4	0	intronic	1.481	5	*	*	*
176	38	rs7228159	18	53104253	A	T	0.335	1.58286e-11	-6.74009	TCF4	0	intronic	5.975	6	*	*	*
176	8	rs2924321	18	53125435	G	A	0.4732	1.03667e-10	-6.46151	TCF4	0	ncRNA intronic	17.25	4	*	*	*
176	1	rs624244	18	53183396	G	A	0.3608	4.2366e-08	5.48069	TCF4	0	intronic	0.476	4	*	*	*
176	20	rs10871641	18	53654696	T	C	0.4483	2.33842e-10	-6.33729	CTD-2008L17.1	0	ncRNA intronic	2.686	6
177	38	rs1230703	18	55016775	A	C	0.09742	1.65481e-08	-5.64469	ST8SIA3	1268	intergenic	4.345	NA	*		*
177	2	rs1942965	18	55032486	T	C	0.494	6.54735e-10	6.17666	ST8SIA3	0	UTR3	5.798	5	*		*
177	61	rs11872984	18	55049308	C	T	0.08946	2.90812e-08	-5.54688	ST8SIA3	10345	intergenic	0.852	5	*		*
177	2	rs4092465	18	55080437	A	G	0.333	1.58988e-09	6.03497	ONECUT2	22479	intergenic	0.9	7
178	3	rs28568614	19	18479019	A	G	0.4334	9.39342e-09	5.74133	PGPEP1	0	UTR3	0.067	7
178	6	rs16982345	19	18500722	G	A	0.2525	1.09638e-08	5.7151	GDF15	735	downstream	14.52	1f			*
179	4	rs10421783	19	32457846	A	C	0.3678	3.46621e-08	5.51609	CTC-360P9.2	0	ncRNA exonic	20.5	6
179	39	rs11084612	19	32473746	T	C	0.4533	2.60374e-08	5.56619	CTC-360P9.4	0	ncRNA intronic	0.276	7
180	102	rs8107737	19	42651599	T	G	0.1083	1.45675e-08	-5.66658	POU2F2	0	intergenic	7.115	6	*	*	*
180	104	rs77509885	19	42773977	A	G	0.05765	1.66772e-09	-6.02725	CIC	0	intronic	12.4	4	*	*
181	6	rs374886	19	49117247	A	G	0.3688	6.36803e-15	7.79644	FAM83E	0	intronic	1.489	4	*	*	*
181	3	rs2353017	19	49157438	G	T	0.4871	9.26909e-12	-6.81742	SEC1P	0	ncRNA intronic	5.526	NA
181	7	rs8103121	19	49158138	A	G	0.333	3.00605e-08	5.54108	SEC1P	0	ncRNA intronic	15.16	4
181	1	rs281391	19	49164740	T	C	0.2455	1.51667e-08	-5.65967	SEC1P	0	ncRNA intronic	6.559	2b
181	6	rs9676755	19	49168737	G	A	0.2664	1.82794e-08	5.62754	SEC1P	0	ncRNA intronic	1.513	6
181	1	rs10418488	19	49186168	A	G	0.2356	1.35095e-08	-5.67949	RN7SL345P	1123	intergenic	3.433	7
181	7	rs2098709	19	49187669	G	A	0.3936	3.73311e-16	-8.14692	RN7SL345P	105	downstream	2.289	2b
181	34	rs35106244	19	49203829	C	T	0.3946	1.13949e-21	-9.56341	FUT2	0	intronic	3.255	6	*	*	*
181	34	rs281377	19	49206603	C	T	0.4722	1.78781e-21	9.51669	FUT2	0	exonic	8.322	5	*	*	*
181	40	rs519757	19	49224966	A	C	0.4563	1.3797e-19	-9.05389	RASIP1	0	intronic	4.9	5	*	*	*
181	5	rs281407	19	49233335	G	A	0.331	4.3013e-13	7.24572	RASIP1	0	intronic	0.281	5	*	*	*
181	52	rs2307018	19	49244219	C	A	0.4473	4.90229e-20	9.16615	IZUMO1	0	exonic	0.364	4	*	*	*
181	61	rs838145	19	49248730	G	A	0.4185	4.38076e-27	10.7778	IZUMO1	0	intronic	3.43	NA	*	*	*
181	6	rs838142	19	49252151	A	G	0.3032	3.03772e-09	5.92954	FUT1	0	UTR3	1.227	NA	*	*	*
181	1	rs12327653	19	49252679	T	C	0.2604	8.07087e-11	6.49927	FUT1	0	UTR3	6.556	7	*	*	*
181	1	rs838137	19	49254573	T	A	0.3688	2.28461e-13	7.33099	FUT1	0	intronic	0.578	4	*	*	*
181	1	rs35650232	19	49259973	T	G	0.2416	4.17739e-08	5.48318	FGF21	0	intronic	0.498	5	*	*	*
181	2	rs838131	19	49260677	A	C	0.4871	9.38634e-12	6.81561	FGF21	0	intronic	1.706	NA	*	*	*
181	6	rs739320	19	49261368	T	C	0.3678	4.00035e-21	9.4326	FGF21	0	exonic	10.46	NA	*	*	*
181	5	rs4801773	19	49263066	C	A	0.4573	2.1725e-10	6.34862	FGF21	1478	intergenic	0.337	7	*	*	*
181	4	rs62132803	19	49271583	C	T	0.2753	8.35142e-14	-7.46466	FGF21	9995	intergenic	0.396	4	*	*	*
181	9	rs604740	19	49273213	T	C	0.339	4.51334e-09	5.86419	FGF21	11625	intergenic	4.194	6	*	*	*
181	1	rs4802503	19	49279628	G	A	0.4344	1.41678e-10	-6.41408	RNU6-317P	16780	intergenic	0.873	6
182	146	rs6136465	20	18659394	G	A	0.4115	1.82608e-10	6.3753	DTD1	0	ncRNA intronic	0.578	4	*		*
183	59	rs2424645	20	24720026	A	G	0.3479	7.74832e-10	6.15	RP5-860P4.2	58398	intergenic	1.75	5
184	13	rs4815364	20	25035711	G	A	0.3509	7.21625e-12	-6.8533	ACSS1	0	intronic	3.962	3a		*	*
184	39	rs3746331	20	25039046	A	C	0.2306	1.65273e-08	5.6449	ACSS1	0	UTR5	11.28	4		*	*
185	1	rs143502921	20	59827231	G	C	0.168	2.50911e-08	-5.57264	CDH4	250	upstream	13.25	4
186	4	rs28408622	21	34441675	A	C	0.4056	4.84355e-09	-5.85246	AP000282.2	0	ncRNA intronic	5.235	5
186	4	rs56058208	21	34441698	T	A	0.2873	7.50758e-09	-5.77915	AP000282.2	0	ncRNA intronic	9.971	5
186	25	rs11702285	21	34474294	G	A	0.3002	1.68716e-08	-5.64135	AP000289.6	9710	intergenic	8.091	5
187	26	rs5763767	22	30493882	G	A	0.4553	4.24853e-08	-5.4802	HORMAD2	0	intronic	3.438	7
188	26	rs4820427	22	41432389	G	C	0.4453	1.05495e-08	5.72165	Y_RNA	9111	intergenic	0.071	7
188	27	rs139531	22	41676176	A	G	0.2614	2.44191e-08	-5.57736	RANGAP1	0	intronic	4.54	1f	*	*	*
188	116	rs1535048	22	41684093	C	T	0.3419	2.34624e-12	7.01219	AL035681.1	1294	intergenic	7.486	5
188	132	rs1003619	22	41684808	G	C	0.4344	2.88217e-11	-6.65247	AL035681.1	579	downstream	4.258	2b
188	17	rs2073167	22	41791536	T	C	0.4483	2.11998e-08	-5.60191	TEF	0	intronic	2.368	7	*	*	*
188	417	rs9607812	22	41941243	G	A	0.2157	6.07219e-13	7.19885	POLR3H	632	upstream	0.272	5	*	*	*
188	37	rs62236532	22	41987914	A	T	0.4185	3.04462e-10	-6.29649	PMM1	2019	intergenic	2.461	6	*	*	*
188	10	rs62236533	22	41992169	G	A	0.09742	1.93557e-08	-5.61766	DESI1	1862	intergenic	5.333	5	*	*	*
188	4	rs28741121	22	42025823	G	A	0.1809	1.13989e-08	-5.70848	XRCC6	0	intronic	1.725	6	*		*
Note: CHR is the chromosome number of SNP; Position is the base position of SNP on hg19; A1 is the effect allele based on ANNOVAR annotations; Distance is the distance to the nearest gene (SNPs which are locating in the gene body or 1kb up- or down-stream of TSS or TES have 0); Annotation is the functional consequence of the SNP on the gene obtained from ANNOVAR; CADD is the Combined Annotation Dependent Depletion score, which is computed based on 63 annotations (scores >12 indicate higher probability of being deleterious); RDB is the RegulomeDB score, which is the categorical score from 1a to 7 (1a is the highest score that the SNP has the most biological evidence to be regulatory element); sigMAGMA, sigHMAGMA dlPFC, and sigHMAGMA DA are genes that were associated in the MAGMA and the dlPFC neuron and midbrain dopaminergic neuron H-MAGMA analyses, respectively.

### Sheet: ST11
Supplementary Table 11. 188 independent GWS loci (P < 5 x 10-8) for alcohol consumption factor ordered by chromosomal location																		Index
Genomic Locus	nGWASSNPs	rsID	CHR	Position	A1	A2	MAF	P	Z	Nearest Gene	Distance	Annotation	CADD	RDB	sigMAGMA	sigHMAGMA dlPFC	sigHMAGMA DA
1	8	rs1555790	1	2524485	C	T	0.1551	4.00603e-08	5.49059	MMEL1	0	intronic	6.956	NA
2	55	rs780569	1	4569436	T	A	0.2674	2.15856e-12	7.02384	RP1-37J18.1	42358	intergenic	1.361	5
3	68	rs10914325	1	31682039	C	T	0.2376	1.33974e-08	5.68092	NKAIN1	0	intronic	0.558	7	*
4	79	rs4564102	1	33806556	G	A	0.3688	5.70997e-12	-6.8867	PHC2	0	intronic	0.546	4	*	*	*
5	439	rs4994390	1	46287371	A	G	0.2694	3.10867e-08	5.5352	MAST2	0	intronic	9.146	6	*	*	*
6	12	rs7517344	1	50711961	G	A	0.1392	1.47922e-08	-5.66396	RP11-567C20.3	23161	intergenic	20.4	5
7	43	rs17457873	1	57844766	T	A	0.2833	8.21596e-09	5.76397	DAB1	0	intronic	4.079	7
8	217	rs2310752	1	66392405	G	A	0.4284	4.32994e-14	7.55068	PDE4B	0	intronic	1.18	6	*	*	*
9	133	rs5024204	1	71491890	A	T	0.2644	4.79286e-13	-7.23104	PTGER3	0	intronic	14.85	5	*
10	126	rs12124523	1	72621463	C	T	0.09543	1.20682e-12	7.10459	NEGR1	0	intronic	0.37	6	*	*	*
11	2	rs2279469	1	164740405	G	C	0.497	3.84098e-08	5.49801	PBX1	0	ncRNA exonic	16.98	4	*	*	*
12	12	rs10753661	1	165119792	G	A	0.2614	1.36204e-11	6.76189	LMX1A	51311	intergenic	0.33	7		*	*
13	751	rs6678286	1	174169619	A	G	0.2843	1.23015e-11	6.77663	RABGAP1L	0	intronic	0.105	5	*	*	*
14	37	rs823099	1	205669322	C	A	0.4145	4.05217e-09	-5.88205	NUCKS1	12624	intergenic	2.117	NA	*	*	*
15	16	rs1891196	1	208718672	A	G	0.4761	1.1941e-08	-5.70057	RP11-565N2.1	61772	intergenic	0.44	5
16	244	rs227179	1	210216731	A	G	0.4135	2.00323e-11	-6.70579	SYT14	0	intronic	0.25	NA	*	*	*
17	6	rs77165542	2	430975	C	T	0.02883	1.06694e-10	6.45715	AC105393.2	8671	intergenic	2.047	4
18	128	rs7570400	2	2167060	T	C	0.3449	6.02891e-09	-5.81595	MYT1L	0	intronic	1.614	NA	*	*	*
19	9	rs11125160	2	23891759	G	A	0.339	1.4982e-09	-6.04456	KLHL29	0	intronic	1.449	5	*		*
20	781	rs1260326	2	27730940	T	C	0.4105	1.02094e-78	-18.784	GCKR	0	exonic	13.22	5	*	*	*
21	12	rs11676884	2	30466066	C	T	0.4901	4.96563e-08	5.45253	LBH	0	intronic	0.74	3a	*
22	193	rs62135521	2	44296002	G	T	0.03678	6.31574e-11	6.53607	AC019129.1	2708	intergenic	1.884	5
23	83	rs1004787	2	45159091	G	A	0.4602	2.9034e-29	-11.23	RP11-89K21.1	0	ncRNA intronic	1.499	4
24	92	rs973894	2	48404099	C	G	0.2833	2.86285e-08	5.54962	AC079807.4	0	ncRNA intronic	0.52	7
25	298	rs10166481	2	58016412	G	A	0.3748	5.67821e-16	-8.09603	CTD-2026C7.1	23224	intergenic	2.636	6
26	155	rs6739804	2	63269604	T	C	0.3579	4.16251e-11	6.59818	EHBP1	0	intronic	8.043	6	*		*
27	120	rs828867	2	74334462	G	A	0.4771	7.66184e-14	-7.476	TET3	0	UTR3	8.309	4	*	*	*
28	203	rs11692435	2	98275354	G	A	0.0835	1.56496e-14	-7.6821	ACTR1B	0	exonic	28.3	4	*	*	*
29	186	rs113512605	2	99199024	C	G	0.2704	2.47325e-08	5.57515	INPP4A	0	intronic	6.446	7	*	*	*
30	112	rs7609108	2	99936685	T	G	0.4473	4.22576e-08	-5.48115	C2orf15	0	intronic	4.962	6	*	*	*
31	80	rs13024996	2	144225215	C	A	0.3588	2.21572e-19	9.00203	ARHGAP15	0	ncRNA intronic	1.13	7	*		*
32	23	rs2890780	2	146423021	G	A	0.1829	7.33722e-10	6.15864	AC079163.1	62029	intergenic	3.05	6
33	8	rs72859280	2	147956293	G	T	0.04771	6.68242e-11	-6.52762	snoU13	125245	intergenic	19.31	5
34	51	rs1267059	2	162018643	A	C	0.2326	8.10517e-09	-5.76626	TANK	0	intronic	11.47	4
35	39	rs6432708	2	162891848	C	T	0.3668	1.4044e-09	6.05498	DPP4	0	intronic	17.21	6			*
36	91	rs34848436	2	175060626	C	T	0.1481	3.52161e-09	5.90523	OLA1	0	intronic	10.42	7	*
37	95	rs1377491	2	178173386	A	T	0.1819	1.42328e-09	-6.05282	NFE2L2	0	ncRNA intronic	0.191	1f	*
38	194	rs17615918	2	184982282	A	G	0.1551	4.4532e-11	6.58816	snoU13	168118	intergenic	3.395	6
39	192	rs4309518	2	211454133	G	A	0.4761	1.34747e-09	-6.06163	CPS1	0	intronic	2.591	7	*
40	92	rs2708132	2	221350758	G	A	0.2117	4.03743e-08	-5.48921	AC067956.1	0	ncRNA intronic	3.006	NA
41	43	rs7594223	2	225472985	T	C	0.3738	4.03694e-10	6.25259	CUL3	22874	intergenic	13.54	4	*	*	*
42	91	rs2972155	2	227117698	C	G	0.3608	1.24754e-10	6.43343	AC068138.1	67610	intergenic	1.133	6
43	155	rs6805386	3	38557921	T	C	0.4264	3.94904e-12	6.93899	EXOG	0	intronic	3.761	7	*
44	42	rs12107768	3	50063753	G	T	0.1958	5.07249e-09	-5.84478	RBM6	0	intronic	0.993	5
45	7	rs34178121	3	58215324	T	C	0.2773	2.32116e-08	5.58618	ABHD6	7908	intergenic	12.09	6
46	171	rs6809836	3	70940892	G	A	0.3012	4.85248e-13	7.22937	AC096971.1	12948	intergenic	1.208	5
47	96	rs17662328	3	71564943	G	A	0.4364	5.07807e-11	-6.56863	FOXP1	0	intronic	1.52	4	*	*	*
48	1112	rs13076830	3	85409979	C	T	0.2256	2.1385e-30	-11.4582	CADM2	0	intronic	3.212	4	*	*	*
49	79	rs2124553	3	117616580	A	G	0.4026	3.69946e-08	-5.50463	LSAMP	0	ncRNA intronic	1.644	NA	*
50	99	rs9838144	3	131576287	G	C	0.2197	8.64449e-12	6.82744	CPNE4	0	intronic	3.777	5	*		*
51	46	rs78575557	3	141266337	A	G	0.06461	1.95025e-09	6.0019	RASA2	0	intronic	10.48	6	*		*
52	180	rs1435641	3	158275921	G	A	0.4642	2.51995e-08	5.57189	RP11-538P18.2	0	ncRNA intronic	1.3	NA
53	26	rs3914188	3	184010048	G	C	0.2535	1.25692e-09	-6.07281	EIF2B5	0	UTR3	3.622	5	*
54	169	rs12646808	4	3249828	T	C	0.3479	2.28487e-13	7.33097	MSANTD1	0	UTR5	5.938	5	*	*	*
55	81	rs1441669	4	29589449	G	A	0.4006	5.27904e-09	5.83813	RNU6-1221P	77089	intergenic	0.783	7
56	7	rs919853	4	35931731	T	C	0.2475	9.44052e-09	-5.74049	ARAP2	18111	intergenic	0.166	6
57	759	rs11940694	4	39414993	A	G	0.3877	7.51436e-98	-20.9935	KLB	0	intronic	3.161	4	*	*	*
58	350	rs28450747	4	42137653	G	A	0.2207	2.8654e-14	-7.60426	BEND4	0	intronic	0.532	7	*	*	*
59	5	rs10938397	4	45182527	A	G	0.4205	1.15664e-08	5.706	RP11-362I1.1	128857	intergenic	1.669	7
60	49	rs2870236	4	77353828	A	T	0.3718	4.03465e-08	5.48933	SHROOM3	2424	intergenic	0.223	6
61	95	rs3775482	4	90870340	T	G	0.4165	3.10606e-08	5.53535	MMRN1	0	intronic	0.324	5	*	*	*
62	1	rs140637557	4	97764068	G	A	0.01193	5.28979e-10	6.21026	RP11-145G20.1	24052	intergenic	0.773	5
63	1166	rs138495951	4	100249726	G	A	0.0159	5.20103e-165	27.3767	ADH1B	7167	intergenic	0.163	7	*	*	*
64	414	rs1813006	4	103001649	G	T	0.05964	1.52562e-29	11.2868	BANK1	5679	intergenic	1.848	5	*		*
65	105	rs6845321	4	113595869	C	T	0.2972	3.6585e-09	-5.89894	OSTCP4	10341	intergenic	3.137	5
66	269	rs4690727	4	143648579	C	G	0.3002	1.86799e-11	-6.71599	INPP4B	0	intronic	2.045	5	*	*	*
67	26	rs2406602	4	153094768	T	C	0.2127	3.6888e-08	-5.50514	RP11-18H21.2	0	ncRNA intronic	1.746	NA
68	202	rs1383346	4	171067657	G	A	0.4384	2.52971e-12	7.00165	RP11-654F3.1	3973	intergenic	6.085	NA
69	90	rs1911843	5	19934220	G	A	0.4414	1.29276e-11	6.76945	CDH18	0	intronic	2.683	NA	*
70	22	rs13189156	5	52752242	A	C	0.3191	2.14901e-09	-5.98612	FST	23996	intergenic	21.2	5	*
71	5	rs888817	5	80257798	G	A	0.3708	1.1615e-08	-5.70528	RASGRF2	0	intronic	8.576	NA			*
72	482	rs4916723	5	87854395	A	C	0.4135	1.17012e-16	8.28611	LINC00461	0	ncRNA intronic	18.19	5
73	143	rs6882073	5	111277800	C	T	0.4304	3.89688e-08	5.49546	NREP	0	ncRNA intronic	1.007	6	*
74	4	rs6868895	5	135611442	A	G	0.3579	3.3898e-08	-5.52001	TRPC7	0	intronic	6.438	3a
75	250	rs12656947	5	144369044	T	C	0.4374	2.9398e-09	5.93492	CTC-342P15.1	12371	intergenic	13.94	7
76	193	rs2068650	5	166835294	A	C	0.5	3.43912e-12	6.9585	TENM2	0	intronic	3.778	6	*		*
77	118	rs12190760	6	19956442	G	A	0.2356	1.82038e-08	-5.62826	RP1-130G2.1	86243	intergenic	1.139	7
78	20	rs804817	6	37618270	G	C	0.2724	2.67644e-08	5.56138	MDGA1	0	intronic	0.38	4	*
79	136	rs10948615	6	51339421	A	C	0.2913	6.0775e-10	6.18841	SNORD66	9857	intergenic	21.6	5
80	26	rs1995768	6	54181882	G	A	0.2207	2.82441e-08	5.55199	TINAG	0	intronic	2.92	NA
81	165	rs9372625	6	98344031	G	A	0.4076	1.19779e-11	-6.78048	RP11-436D23.1	0	ncRNA intronic	1.591	6
82	34	rs57643236	6	99594533	G	T	0.3519	3.3786e-08	-5.52059	MIR548AI	21960	intergenic	16.72	5
83	107	rs951548	6	104977196	G	T	0.337	2.05679e-08	5.60716	RP11-427E4.1	157919	intergenic	0.748	NA
84	193	rs9385956	6	141707812	G	A	0.4294	1.29263e-08	5.68703	RP11-63E9.1	60335	intergenic	1.045	7
85	6	rs34908430	7	20824614	C	T	0.2893	3.71999e-09	5.89619	SP8	0	exonic	14.9	4
86	19	rs4723861	7	39411977	T	C	0.08151	4.43916e-08	5.47243	POU6F2	0	intronic	0.045	7	*		*
87	488	rs12698879	7	69703796	G	A	0.1879	1.36648e-15	7.98845	AUTS2	0	intronic	0.007	5	*	*	*
88	123	rs34060476	7	73037956	A	G	0.1233	3.92454e-17	-8.41513	MLXIPL	0	intronic	10.67	4	*	*
89	171	rs28495024	7	99016683	G	C	0.1362	5.36773e-13	7.21565	BUD31	0	UTR3	2.363	5	*	*	*
90	7	rs4469386	7	100104368	C	T	0.2425	1.17559e-08	5.70323	RP11-44M6.1	2971	intergenic	8.001	2b
91	135	rs2299409	7	103812171	G	A	0.498	7.29012e-15	7.77934	ORC5	0	intronic	1.475	7	*
92	143	rs60578704	7	119824977	G	A	0.2266	9.22893e-10	6.1222	RP5-1006K12.1	0	ncRNA intronic	4.13	7
93	25	rs6959770	7	131914172	A	G	0.341	3.1834e-08	5.53104	PLXNA4	0	intronic	0.946	6	*		*
94	4	rs713598	7	141673345	C	G	0.4225	8.39308e-11	6.49338	MGAM	0	exonic	13.54	7
95	105	rs2622238	7	153488760	A	G	0.4612	1.23451e-26	-10.6821	DPP6	95421	intergenic	2.688	NA
96	12	rs2126263	8	9181611	G	A	0.0825	2.49619e-08	-5.57354	RP11-115J16.1	0	ncRNA intronic	1.084	NA
97	62	rs4739209	8	20991587	G	T	0.2147	2.42775e-08	5.57838	AC021613.1	22054	intergenic	0.643	7
98	453	rs11777872	8	64525347	A	G	0.2008	1.47062e-15	-7.97939	RN7SKP135	3188	intergenic	7.274	6
99	166	rs1814032	8	93005447	C	A	0.2376	2.59657e-11	6.6678	RUNX1T1	0	intronic	2.708	NA	*		*
100	86	rs7824565	8	109087663	A	G	0.2117	4.03725e-08	5.48922	RSPO2	0	intronic	1.413	7	*	*
101	41	rs800578	8	116869477	T	C	0.1988	2.85643e-08	-5.55002	TRPS1	47577	intergenic	4.026	5	*		*
102	53	rs28601761	8	126500031	C	G	0.4076	2.40675e-13	-7.32401	RP11-136O12.2	0	ncRNA intronic	13.83	7
103	17	rs11787216	8	142615222	C	T	0.333	3.21781e-09	5.92008	AC138647.1	86384	intergenic	0.567	5
104	29	rs1952692	9	12382539	A	C	0.332	2.09964e-08	-5.60358	RNU2-47P	82087	intergenic	1.804	7
105	30	rs72693572	9	23815178	A	C	0.1918	4.17368e-09	5.87716	ELAVL2	0	intronic	8.267	6	*
106	39	rs55932213	9	108755622	A	G	0.2982	3.35373e-11	-6.63014	RP11-6F6.1	68012	intergenic	14.15	5
107	115	rs10978550	9	109345993	T	C	0.2227	4.18623e-18	8.67361	RP11-308N19.1	0	ncRNA intronic	10.99	5
108	119	rs7855247	9	127246644	T	C	0.4642	1.57708e-08	5.65296	NR5A1	0	intronic	1.09	5	*
109	1	rs10819272	9	129954334	T	C	0.4264	3.58419e-08	5.51021	RALGPS1	0	intronic	0.431	5		*	*
110	24	rs4740384	9	133786202	T	C	0.3489	4.80569e-08	5.45835	FIBCD1	0	intronic	1.731	5
111	39	rs10996388	10	67175588	A	G	0.04573	2.25432e-08	-5.59126	RP11-428G2.1	100859	intergenic	3.109	6
112	47	rs34277166	10	102634853	G	A	0.4523	2.65419e-12	6.99491	Y_RNA	32077	intergenic	16.48	5
113	392	rs12572477	10	110545078	C	G	0.2316	2.64039e-09	5.95252	RP11-655H13.2	0	ncRNA intronic	1.566	5
114	68	rs34890380	10	125064283	C	G	0.166	9.12078e-12	6.81973	RP11-338O1.3	18654	intergenic	11.41	5
115	371	rs7950166	11	8642218	C	T	0.3797	8.19489e-12	6.8351	TRIM66	0	intronic	0.808	5	*	*	*
116	74	rs6265	11	27679916	C	T	0.1968	7.92396e-12	6.83991	BDNF-AS	0	exonic	21.4	6
117	381	rs2293578	11	47437403	C	T	0.3241	1.66771e-22	9.76024	SLC39A13	0	UTR3	9.196	2b	*	*	*
118	102	rs1940728	11	112852195	G	T	0.4354	1.78718e-09	-6.01606	NCAM1	0	intronic	9.002	NA	*		*
119	497	rs4337071	11	113334100	C	T	0.3628	8.68819e-18	8.59012	DRD2	0	intronic	1.001	5	*	*	*
120	76	rs4938230	11	116075001	C	A	0.169	4.38704e-13	-7.24305	snoU13	116059	intergenic	1.806	7
121	211	rs530916	11	121549091	A	G	0.4374	4.40656e-14	-7.54839	SORL1	44688	intergenic	3.368	6			*
122	12	rs663237	11	126933645	C	T	0.329	2.1873e-08	-5.59649	RP11-168K9.2	3251	intergenic	2.31	NA
123	13	rs4937850	11	133764891	G	C	0.4543	6.28079e-09	5.8091	MIR4697	3507	intergenic	0.19	4
124	7	rs35247189	12	6857898	C	A	0.2465	1.51015e-09	6.04328	MLF2	0	intronic	3.802	6
125	22	rs61931401	12	38543308	T	C	0.2147	1.21233e-08	5.69798	RNA5SP358	11959	intergenic	0.687	3a
126	21	rs11169182	12	50248052	C	T	0.4225	1.79805e-10	6.37767	RP11-70F11.7	6937	intergenic	0.329	7
127	102	rs12427072	12	51973134	C	T	0.2177	7.29098e-11	6.51455	SCN8A	10915	intergenic	4.704	7
128	53	rs57281063	12	54660427	G	A	0.3857	9.90667e-16	-8.02801	CBX5	0	ncRNA intronic	1.385	4	*	*
129	34	rs4759275	12	57525756	G	A	0.3757	4.57047e-10	-6.23318	STAT6	0	intronic	0.48	3a	*	*	*
130	291	rs4347425	12	60621438	A	G	0.498	4.18056e-08	5.48305	RP11-335M9.1	11272	intergenic	2.284	7
131	17	rs1042725	12	66358347	C	T	0.4632	5.17599e-11	6.56579	HMGA2	0	UTR3	4.427	4	*	*	*
132	258	rs10778801	12	81585553	G	C	0.2594	7.68752e-15	-7.77263	ACSS3	0	intronic	0.071	7	*	*	*
133	62	rs2163903	12	82354282	T	C	0.2018	2.16227e-10	-6.34935	RP11-362A1.1	0	ncRNA intronic	3.141	6
134	91	rs1387766	12	92081800	G	A	0.3847	1.73307e-11	6.72691	RP11-1041F24.1	7149	intergenic	1.531	5
135	87	rs4597167	13	27113374	G	T	0.2833	3.17511e-11	-6.63821	WASF3	18465	intergenic	2.153	2b	*
136	15	rs7326978	13	49936877	A	G	0.2624	8.99288e-09	5.7487	CAB39L	0	intronic	2.024	6	*
137	147	rs12869810	13	68089045	T	C	0.4811	1.42049e-11	6.7558	LINC00364	134936	intergenic	10.99	5
138	177	rs1483919	14	42811740	A	G	0.338	5.16578e-09	-5.84174	CTD-2307P3.1	20445	intergenic	1.76	6
139	9	rs2277499	14	57271127	G	T	0.3608	9.40889e-14	7.44894	OTX2	0	intronic	4.792	4	*
140	154	rs2180870	14	58782779	T	C	0.1421	2.59245e-14	7.61719	ARID4A	0	intronic	1.205	6	*	*	*
141	19	rs10146997	14	79945162	A	G	0.2097	7.34682e-09	5.7828	NRXN3	0	intronic	0.498	5	*
142	49	rs7150500	14	91439379	A	G	0.4602	1.15095e-08	5.70684	RPS6KA5	0	intronic	8.22	7	*	*	*
143	3	rs28929474	14	94844947	C	T	0.0169	1.00445e-19	9.08847	SERPINA1	0	exonic	20.2	NA
144	5	rs34161718	14	104620193	C	T	0.2425	4.54571e-10	6.23404	KIF26A	0	intronic	0.279	2b
145	1	rs117799466	15	34659517	G	C	0.3718	3.66415e-08	-5.50632	LPCAT4	37	upstream	10.18	4
146	129	rs281287	15	47681552	A	G	0.3559	4.82826e-10	-6.22459	SEMA6D	0	ncRNA intronic	2.087	6	*		*
147	100	rs7165264	15	49326403	G	T	0.3539	3.65505e-08	5.50676	SECISBP2L	0	intronic	5.419	7	*	*
148	56	rs76684347	15	62007850	T	C	0.1064	4.53271e-08	5.46873	RP11-507B12.1	479	upstream	0.329	6
149	281	rs733434	15	74614271	A	G	0.3608	2.54187e-11	6.67093	CCDC33	0	intronic	3.867	NA	*	*	*
150	127	rs113134510	15	76667396	C	T	0.0507	5.64057e-11	-6.55297	SCAPER	0	intronic	0.048	5		*	*
151	7	rs8023571	15	77915103	C	T	0.09841	2.0465e-08	-5.60802	LINGO1	0	intronic	0.13	4
152	50	rs518425	15	78883813	A	G	0.2883	1.659e-08	-5.64425	CHRNA5	0	intronic	3.882	NA
153	32	rs10520618	15	86807761	A	G	0.4215	8.01165e-10	-6.14469	AGBL1	0	exonic	1.317	6	*
154	71	rs1076884	16	13747803	C	G	0.2614	7.12245e-12	6.85517	U95743.1	76190	intergenic	0.635	7
155	91	rs2764771	16	20013793	G	A	0.3241	1.70793e-13	-7.36987	GPR139	29013	intergenic	16.94	4		*
156	4	rs78621285	16	22903022	A	T	0.08549	2.28562e-08	5.58886	HS3ST2	0	intronic	2.888	6
157	30	rs17177078	16	24810681	C	T	0.07157	5.01721e-17	8.38629	TNRC6A	0	intronic	2.342	5
158	294	rs4788095	16	28831359	T	C	0.331	1.26926e-17	8.54646	RP11-1348G14.5	531	downstream	3.442	4
159	243	rs4500754	16	30376691	G	A	0.09841	1.84697e-16	8.23162	TBC1D10B	0	intronic	0.853	5	*		*
160	108	rs1421085	16	53800954	T	C	0.4324	1.17432e-18	8.81713	FTO	0	intronic	21.4	5	*
161	170	rs62044501	16	64872111	A	G	0.1869	4.27076e-12	6.92792	RP11-439I14.3	99643	intergenic	4.504	7
162	172	rs11075714	16	69356695	A	G	0.2883	3.8125e-09	5.89213	VPS4A	0	intronic	1.965	NA	*	*	*
163	333	rs11648570	16	72356964	T	C	0.1083	2.01725e-16	-8.22105	RP11-328J14.2	44496	intergenic	10.52	7
164	45	rs1104608	16	73912588	G	C	0.3996	1.40506e-20	9.29995	RPSAP56	61949	intergenic	20.4	2b
165	133	rs4548913	17	2209888	G	A	0.3897	1.12879e-08	5.71015	SRR	0	intronic	3.882	6	*	*
166	143	rs3803800	17	7462969	A	G	0.2326	6.49601e-14	-7.49767	TNFSF12	0	exonic	18.69	5	*
167	240	rs12951376	17	17752809	T	C	0.339	7.61601e-09	-5.77675	TOM1L2	0	intronic	7.513	1b	*	*	*
168	290	rs2525565	17	29666588	T	C	0.3767	3.01587e-13	-7.29368	NF1	0	intronic	5.718	7	*	*	*
169	428	rs9906612	17	37547631	A	C	0.162	2.60685e-10	6.32052	FBXL20	0	intronic	5.66	7	*	*	*
170	2189	rs1991556	17	44083402	G	A	0.2425	2.96102e-31	11.6283	MAPT	0	intronic	1.265	1f	*	*	*
171	116	rs4794018	17	47093398	T	C	0.3191	3.25978e-14	-7.58756	IGF2BP1	0	intronic	19.98	4	*	*	*
172	90	rs8076974	17	78621817	G	A	0.2515	1.38203e-08	-5.6756	RPTOR	0	intronic	1.676	5	*	*
173	46	rs35572189	17	79419025	G	A	0.3628	8.9822e-12	-6.82194	RP11-1055B8.7	0	exonic	19.68	3a	*
174	27	rs1788820	18	21101944	A	G	0.3479	2.43741e-09	-5.96559	C18orf8	0	intronic	6.579	5	*		*
175	30	rs12964490	18	32912034	T	G	0.3479	1.7733e-08	5.63278	ZNF24	141	downstream	1.753	7
176	210	rs9320016	18	53095471	T	C	0.3907	1.40699e-14	-7.69572	TCF4	0	intronic	1.481	5	*	*	*
177	84	rs1942965	18	55032486	T	C	0.494	6.54735e-10	6.17666	ST8SIA3	0	UTR3	5.798	5	*		*
178	9	rs28568614	19	18479019	A	G	0.4334	9.39342e-09	5.74133	PGPEP1	0	UTR3	0.067	7
179	43	rs11084612	19	32473746	T	C	0.4533	2.60374e-08	5.56619	CTC-360P9.4	0	ncRNA intronic	0.276	7
180	206	rs77509885	19	42773977	A	G	0.05765	1.66772e-09	-6.02725	CIC	0	intronic	12.4	4	*	*
181	165	rs838145	19	49248730	G	A	0.4185	4.38076e-27	10.7778	IZUMO1	0	intronic	3.43	NA	*	*	*
182	146	rs6136465	20	18659394	G	A	0.4115	1.82608e-10	6.3753	DTD1	0	ncRNA intronic	0.578	4	*		*
183	59	rs2424645	20	24720026	A	G	0.3479	7.74832e-10	6.15	RP5-860P4.2	58398	intergenic	1.75	5
184	52	rs4815364	20	25035711	G	A	0.3509	7.21625e-12	-6.8533	ACSS1	0	intronic	3.962	3a		*	*
185	1	rs143502921	20	59827231	G	C	0.168	2.50911e-08	-5.57264	CDH4	250	upstream	13.25	4
186	33	rs28408622	21	34441675	A	C	0.4056	4.84355e-09	-5.85246	AP000282.2	0	ncRNA intronic	5.235	5
187	26	rs5763767	22	30493882	G	A	0.4553	4.24853e-08	-5.4802	HORMAD2	0	intronic	3.438	7
188	747	rs9607812	22	41941243	G	A	0.2157	6.07219e-13	7.19885	POLR3H	632	upstream	0.272	5	*	*	*
Note: CHR is the chromosome number of SNP; Position is the base position of SNP on hg19; A1 is the effect allele based on ANNOVAR annotations; Distance is the distance to the nearest gene (SNPs which are locating in the gene body or 1kb up- or down-stream of TSS or TES have 0); Annotation is the functional consequence of the SNP on the gene obtained from ANNOVAR; CADD is the Combined Annotation Dependent Depletion score, which is computed based on 63 annotations (scores >12 indicate higher probability of being deleterious); RDB is the RegulomeDB score, which is the categorical score from 1a to 7 (1a is the highest score that the SNP has the most biological evidence to be regulatory element); sigMAGMA, sigHMAGMA dlPFC, and sigHMAGMA DA are genes that were associated in the MAGMA and the dlPFC neuron and midbrain dopaminergic neuron H-MAGMA analyses, respectively.

### Sheet: ST12
Supplementary Table 12. 65 independent GWS SNPs (P < 5 x 10-8) for AUD meta-analysis ordered by chromosomal location																		Index
Genomic Locus	nGWASSNPs	rsID	CHR	Position	A1	A2	MAF	P	Z	Nearest Gene	Distance	Annotation	CADD	RDB	sigMAGMA	sigHMAGMA Cortical	sigHMAGMA DA
1	85	rs11208779	1	66417145	C	G	0.4712	2.604e-10	6.321	PDE4B	0	intronic	3.392	6	*	*
1	95	rs12743648	1	66428502	T	G	0.2475	1.569e-10	-6.398	PDE4B	0	intronic	0.152	6	*	*
2	197	rs113118350	1	73842119	G	GGTGA	0.3917	1.702e-08	5.64	RP4-598G3.1	21184	intergenic	1.126	NA
3	22	rs397983372	1	236899899	T	TC	0.2803	4.092e-08	5.487	ACTN2	0	intronic	7.989	NA
4	141	rs56750963	2	27667520	T	TTTTG	0.4155	1.167e-13	-7.421	KRTCAP3	0	intronic	1.396	NA	*
4	15	rs1260326	2	27730940	T	C	0.4105	1.383e-17	-8.537	GCKR	0	exonic	13.22	5	*
4	37	rs746509899	2	27827326	T	TACAGTCATGTAACC	0.2624	2.881e-12	-6.983	ZNF512	0	ncRNA intronic	5.48	NA	*
5	13	rs494904	2	45141180	T	C	0.4145	1.741e-13	-7.367	RP11-89K21.1	6151	intergenic	4.063	7
5	27	rs570305	2	45142726	C	G	0.4215	6.663e-12	-6.865	RP11-89K21.1	4605	intergenic	1.835	5
5	13	rs4953152	2	45170153	A	G	0.3082	7.079e-11	6.519	SIX3	0	intronic	8.191	4
6	136	rs2717053	2	58047101	C	G	0.3757	1.232e-09	6.076	CTD-2026C7.1	53913	intergenic	0.632	7
6	44	rs78712802	2	58433639	G	GA	0.3509	1.283e-09	6.07	FANCL	0	intronic	1.177	NA			*
7	48	rs397870284	2	65651901	G	GT	0.3171	8.89e-09	5.751	SPRED2	0	intronic	3.118	NA
8	27	rs13411140	2	144215811	T	C	0.3579	4.861e-10	-6.224	ARHGAP15	0	ncRNA intronic	7.405	5
9	9	rs57761252	2	161865998	A	G	0.2097	7.035e-09	-5.79	AC009313.2	39118	intergenic	0.082	7
10	92	rs2673137	2	227163884	A	T	0.3807	4.169e-08	-5.484	AC068138.1	113796	intergenic	0.172	6
11	92	rs4515066	3	18787819	T	G	0.09841	2.032e-08	5.609	AC144521.1	0	ncRNA intronic	2.481	NA
12	182	rs397760307	3	49433201	G	GT	0.2316	4.598e-10	-6.232	RHOA	0	intronic	1.141	NA	*	*	*
13	8	rs59232578	4	39403243	A	G	0.3797	6.895e-11	6.523	RNU6-887P	2374	intergenic	6.774	6
13	33	rs13135439	4	39405151	T	G	0.4264	3.581e-13	-7.271	KLB	3321	intergenic	14.31	5
13	6	rs7674434	4	39419409	T	G	0.2793	3.092e-08	-5.536	KLB	0	intronic	12.13	7
13	11	rs13146907	4	39425248	A	G	0.3738	3.444e-13	7.276	KLB	0	intronic	3.426	6
14	17	rs2178126	4	99686494	A	G	0.03579	4.535e-08	5.469	BTF3P13	24111	intergenic	1.454	NA
14	5	rs1154431	4	100155470	A	G	0.0328	3.211e-16	8.165	RP11-696N14.1	0	ncRNA intronic	1.952	6
14	1	rs1229984	4	100239319	T	C	0.02883	5.99e-107	-21.967	ADH1B	0	exonic	13.86	NA	*	*	*
14	1	rs3811802	4	100244221	A	G	0.4692	2.818e-09	-5.942	ADH1B	1662	intergenic	1.626	6	*	*	*
14	1	rs3114045	4	100252560	T	C	0.1282	1.645e-14	-7.676	ADH1C	5088	intergenic	0.534	7
14	139	rs1154433	4	100253708	A	G	0.4085	9.01e-20	-9.1	ADH1C	3940	intergenic	0.365	NA
14	4	rs141973904	4	100262242	T	C	0.0159	2.291e-51	-15.077	ADH1C	0	intronic	7.926	7
14	9	rs283412	4	100267672	A	G	0.02087	1.312e-10	-6.426	ADH1C	0	intronic	3.817	NA
14	44	rs78234152	4	100279889	A	G	0.09245	6.597e-22	9.62	ADH1C	5704	intergenic	5.974	7
14	14	rs72681920	4	100290279	A	C	0.07952	3.659e-14	-7.573	ADH1C	16094	intergenic	2.199	5
14	100	rs28776590	4	100294523	A	C	0.2078	6.807e-16	8.074	ADH1C	20338	intergenic	2.638	6
14	44	rs6827898	4	100295863	A	G	0.1173	2.224e-09	5.981	ADH1C	21678	intergenic	0.204	7
14	23	rs12505678	4	100300465	T	C	0.1243	2.419e-10	6.332	ADH1C	26280	intergenic	9.217	6
14	35	rs200811265	4	100401757	T	TAATTTTGTC	0.02684	4.127e-13	7.251	RP11-696N14.3	0	ncRNA intronic	3.33	NA
14	50	rs201696173	4	100427655	T	TTCTC	0.0497	5.281e-09	5.838	C4orf17	4505	intergenic	1.24	NA	*	*	*
14	97	rs138764179	4	100480915	T	C	0.2594	1.803e-09	6.015	TRMT10A	0	intronic	4.143	7	*
14	35	rs114505328	4	100513694	A	T	0.0994	2.998e-08	-5.542	MTTP	0	intronic	2.919	6	*	*	*
14	112	rs113550862	4	100574816	T	C	0.02087	2.557e-17	8.465	RP11-766F14.2	0	exonic	1.692	5	*
15	2	rs17199964	4	102707791	A	G	0.06561	2.01e-11	-6.705	BANK1	0	intronic	0.225	7
15	6	rs13109404	4	102896591	T	G	0.06163	2.653e-13	7.311	BANK1	0	intronic	0.341	6
15	6	rs13135092	4	103198082	A	G	0.08549	4.083e-17	8.41	SLC39A8	0	intronic	10.31	6
15	9	rs13109272	4	103292422	T	C	0.07654	1.75e-10	6.382	SLC39A8	0		2.081	7
16	303	rs6833521	4	143867899	T	C	0.2594	3.607e-09	5.901	RP11-284M14.1	0	ncRNA intronic	0.411	6
17	67	rs12188019	5	52091590	T	C	0.2545	2.648e-08	5.563	ITGA1	0	intronic	4.375	6
18	111	rs3805442	5	121404880	A	T	0.161	2.313e-08	-5.587	SRFBP1	0	intronic	3.961	5
19	26	rs10270358	7	114948351	A	G	0.3161	5.751e-12	6.886	AC068610.5	76941	intergenic	4.102	6
19	10	rs71137108	7	114951430	T	TAAC	0.2038	5.294e-09	5.838	AC068610.5	80020	intergenic	3.88	NA
20	25	rs4240624	8	9184231	A	G	0.07455	1.194e-08	5.701	RP11-115J16.1	0	ncRNA intronic	0.008	6
21	137	rs1822717	8	64956228	T	C	0.496	9.507e-10	6.117	RP11-32K4.1	0	ncRNA intronic	0.127	5
22	120	rs7073987	10	110565868	T	C	0.2366	1.113e-10	-6.451	RP11-655H13.2	0	ncRNA intronic	1.447	6
22	350	rs4258310	10	110600634	T	G	0.1581	1.988e-08	-5.613	RP11-655H13.2	1512	intergenic	13.74	5
23	165	rs11039216	11	47406592	T	C	0.4771	8.336e-09	5.762	RP11-750H9.5	0	ncRNA intronic	0.987	6
23	175	rs372579513	11	47421134	A	ACTCCTGACGT	0.3181	5.982e-09	5.817	RP11-750H9.5	0	ncRNA intronic	1.011	NA
24	78	rs11600169	11	57464945	A	T	0.3181	1.101e-08	5.714	ZDHHC5	0	intronic	2.137	6	*
25	31	rs12420205	11	113394035	T	C	0.3091	8.973e-10	6.127	DRD2	47621	intergenic	9.226	7	*	*	*
25	12	rs6589386	11	113443753	T	C	0.4085	7.059e-13	-7.178	DRD2	97339	intergenic	0.99	7	*	*	*
26	179	rs4936651	11	121634608	T	G	0.2376	4.778e-11	-6.578	SORL1	130205	intergenic	0.614	4			*
27	87	rs61974485	14	58765903	T	C	0.2475	3.866e-08	5.497	ARID4A	0	intronic	17.5	2b		*
28	98	rs175979	15	47674812	A	G	0.3638	1.739e-08	5.636	SEMA6D	0	ncRNA intronic	2.259	7	*
28	36	rs12910487	15	47681390	T	C	0.2028	2.202e-11	6.692	SEMA6D	0	ncRNA intronic	1.524	7	*
29	42	rs115690621	16	13587082	T	G	0.3419	1.048e-08	-5.723	U91319.1	0	ncRNA intronic	11.62	7
30	65	rs11644459	16	30095236	T	C	0.4662	2.614e-08	-5.565	PPP4C	0	intronic	7.704	5	*
31	70	rs1421085	16	53800954	T	C	0.4324	2.905e-15	7.895	FTO	0	intronic	21.4	5	*
Note: CHR is the chromosome number of SNP; Position is the base position of SNP on hg19; A1 is the effect allele based on ANNOVAR annotations; Distance is the distance to the nearest gene (SNPs which are locating in the gene body or 1kb up- or down-stream of TSS or TES have 0); Annotation is the functional consequence of the SNP on the gene obtained from ANNOVAR; CADD is the Combined Annotation Dependent Depletion score, which is computed based on 63 annotations (scores >12 indicate higher probability of being deleterious); RDB is the RegulomeDB score, which is the categorical score from 1a to 7 (1a is the highest score that the SNP has the most biological evidence to be regulatory element); sigMAGMA, sigHMAGMA dlPFC, and sigHMAGMA DA are genes that were associated in the MAGMA and the dlPFC neuron and midbrain dopaminergic neuron H-MAGMA analyses, respectively.

### Sheet: ST13
Supplementary Table 13. 31 independent GWS loci (P < 5 x 10-8) for AUD meta-analysis ordered by chromosomal location																		Index
Genomic Locus	nGWASSNPs	rsID	CHR	Position	A1	A2	MAF	P	Z	Nearest Gene	Distance	Annotation	CADD	RDB	sigMAGMA	sigHMAGMA dlPFC	sigHMAGMA DA
1	156	rs12743648	1	66428502	T	G	0.2475	1.569e-10	-6.398	PDE4B	0	intronic	0.152	6	*	*
2	197	rs113118350	1	73842119	G	GGTGA	0.3917	1.702e-08	5.64	RP4-598G3.1	21184	intergenic	1.126	NA
3	22	rs397983372	1	236899899	T	TC	0.2803	4.092e-08	5.487	ACTN2	0	intronic	7.989	NA
4	193	rs1260326	2	27730940	T	C	0.4105	1.383e-17	-8.537	GCKR	0	exonic	13.22	5	*
5	46	rs494904	2	45141180	T	C	0.4145	1.741e-13	-7.367	RP11-89K21.1	6151	intergenic	4.063	7
6	164	rs2717053	2	58047101	C	G	0.3757	1.232e-09	6.076	CTD-2026C7.1	53913	intergenic	0.632	7
7	48	rs397870284	2	65651901	G	GT	0.3171	8.89e-09	5.751	SPRED2	0	intronic	3.118	NA
8	27	rs13411140	2	144215811	T	C	0.3579	4.861e-10	-6.224	ARHGAP15	0	ncRNA intronic	7.405	5
9	9	rs57761252	2	161865998	A	G	0.2097	7.035e-09	-5.79	AC009313.2	39118	intergenic	0.082	7
10	92	rs2673137	2	227163884	A	T	0.3807	4.169e-08	-5.484	AC068138.1	113796	intergenic	0.172	6
11	92	rs4515066	3	18787819	T	G	0.09841	2.032e-08	5.609	AC144521.1	0	ncRNA intronic	2.481	NA
12	182	rs397760307	3	49433201	G	GT	0.2316	4.598e-10	-6.232	RHOA	0	intronic	1.141	NA	*	*	*
13	57	rs13146907	4	39425248	A	G	0.3738	3.444e-13	7.276	KLB	0	intronic	3.426	6
14	697	rs1229984	4	100239319	T	C	0.02883	5.99e-107	-21.967	ADH1B	0	exonic	13.86	NA	*	*	*
15	21	rs13135092	4	103198082	A	G	0.08549	4.083e-17	8.41	SLC39A8	0	intronic	10.31	6
16	303	rs6833521	4	143867899	T	C	0.2594	3.607e-09	5.901	RP11-284M14.1	0	ncRNA intronic	0.411	6
17	67	rs12188019	5	52091590	T	C	0.2545	2.648e-08	5.563	ITGA1	0	intronic	4.375	6
18	111	rs3805442	5	121404880	A	T	0.161	2.313e-08	-5.587	SRFBP1	0	intronic	3.961	5
19	36	rs10270358	7	114948351	A	G	0.3161	5.751e-12	6.886	AC068610.5	76941	intergenic	4.102	6
20	25	rs4240624	8	9184231	A	G	0.07455	1.194e-08	5.701	RP11-115J16.1	0	ncRNA intronic	0.008	6
21	137	rs1822717	8	64956228	T	C	0.496	9.507e-10	6.117	RP11-32K4.1	0	ncRNA intronic	0.127	5
22	465	rs7073987	10	110565868	T	C	0.2366	1.113e-10	-6.451	RP11-655H13.2	0	ncRNA intronic	1.447	6
23	340	rs372579513	11	47421134	A	ACTCCTGACGT	0.3181	5.982e-09	5.817	RP11-750H9.5	0	ncRNA intronic	1.011	NA
24	78	rs11600169	11	57464945	A	T	0.3181	1.101e-08	5.714	ZDHHC5	0	intronic	2.137	6	*
25	43	rs6589386	11	113443753	T	C	0.4085	7.059e-13	-7.178	DRD2	97339	intergenic	0.99	7	*	*	*
26	179	rs4936651	11	121634608	T	G	0.2376	4.778e-11	-6.578	SORL1	130205	intergenic	0.614	4			*
27	87	rs61974485	14	58765903	T	C	0.2475	3.866e-08	5.497	ARID4A	0	intronic	17.5	2b		*
28	134	rs12910487	15	47681390	T	C	0.2028	2.202e-11	6.692	SEMA6D	0	ncRNA intronic	1.524	7	*
29	42	rs115690621	16	13587082	T	G	0.3419	1.048e-08	-5.723	U91319.1	0	ncRNA intronic	11.62	7
30	65	rs11644459	16	30095236	T	C	0.4662	2.614e-08	-5.565	PPP4C	0	intronic	7.704	5	*
31	70	rs1421085	16	53800954	T	C	0.4324	2.905e-15	7.895	FTO	0	intronic	21.4	5	*
Note: CHR is the chromosome number of SNP; Position is the base position of SNP on hg19; A1 is the effect allele based on ANNOVAR annotations; Distance is the distance to the nearest gene (SNPs which are locating in the gene body or 1kb up- or down-stream of TSS or TES have 0); Annotation is the functional consequence of the SNP on the gene obtained from ANNOVAR; CADD is the Combined Annotation Dependent Depletion score, which is computed based on 63 annotations (scores >12 indicate higher probability of being deleterious); RDB is the RegulomeDB score, which is the categorical score from 1a to 7 (1a is the highest score that the SNP has the most biological evidence to be regulatory element); sigMAGMA, sigHMAGMA dlPFC, and sigHMAGMA DA are genes that were associated in the MAGMA and the dlPFC neuron and midbrain dopaminergic neuron H-MAGMA analyses, respectively.

### Sheet: ST14
Supplementary Table 14. Univariate LDSC estimates of factor phenotypes derived from GenomicSEM and METAL										Index
Phenotype	# HM3 SNPs	ζg/h2g (SE)	λGC	Mean χ2	Intercept (SE)	Ratio (SE)	Effective Sample Size (Neff)	Number of GWS QSNPs	Number of Independent Hits
1. Sensation Seeking	1148717	0.087 (0.003)	1.85	2.256	1.008 (0.015)	0.006 (0.012)	710971	0	1092
2. Alcohol Consumption	1121468	0.040 (0.002)	1.7672	2.0922	0.999 (0.013)	-0.001 (0.012)	1388120	21	842
3. AUD a	1180973	0.086 (0.004)	1.262	1.331	1.040 (0.007)	0.119 (0.021)	220182	-	65
Note: Table reports LDSC estimates for the 5 multivariate and meta-analysis GWAS using GenomicSEM and METAL. Only HapMap3 (HM3) SNPs with MAF > 0.01 are included in LDSC analyses. a denotes summary statistics derived from sample-size weighted meta-analysis conducted using METAL. # HM3 SNPs = number of available HM3 SNPs used in LDSC calculations; ζg (SE) = variance estimate of latent genetic factor and standard error; h2g (SE) = SNP-based observed-scale heritability estimate and standard error; λGC = genomic control inflation factor; Mean χ2 = mean χ2 vaues across all HM3 SNP-based association analyses. As a mixed measure of polygenicity and biased inflation, a value of 1 represents the null. Intercept (SE) = intercept and standard error from univariate LDSC. As a measure of biased inflation, a value of 1 represents the null. Ratio (SE) = ratio of (LDSC intercept−1)/(mean χ2−1) and standard error. Provides a measure of the proportion of polygenic signal due to biased inflation. Effective Sample Size = calculated sample size for each phenotype based on formula provided by Mallard et al., 2022. Genetic variance estimate for alcohol consumption with Neff = 600,000 is ζg = 0.0914, SE = 0.0038.

### Sheet: ST15
Supplementary Table 15. Bivariate LDSC estimates of factor phenotypes derived from GenomicSEM and METAL				Index
LDSC Estimates
	1.	4.	5.
1. Sensation Seeking	0.087 (0.003)	0.017 (0.016)	0.028 (0.004)
2. Alcohol Consumption	0.286 (0.021)	0.040 (0.022)	0.059 (0.003)
3. AUD	0.196 (0.023)	0.611 (0.034)	0.237 (0.012)
LDSC Intercepts
	1.	4.	5.
1. Sensation Seeking	1.00774
2. Alcohol Consumption	0.037242	0.998922
3. AUD	-0.00192297	0.0381352	1.03946
Note: The top panel depicts the genetic correlation estimates along with their standard errors in the lower matrix triangle, the liability scale genetic covariances estimates along with their standard errors in italics in the upper matrix triangle, and genetic variance/heritability estimates along with their standard errors in italics on the diagonal. The bottom panel depicts univariate LDSC intercepts on the diagonal and bivariate LDSC intercepts in the lower matrix triangle.

### Sheet: ST16
Supplementary Table 16. Confirmatory model of mediated path between sensation seeking and AUD via alcohol consumption							Index
Model fit statistics
χ2	df	P	AIC	CFI	SRMR
	0
Parameter estimates
Parameter	LHS	Operator	RHS	Estimate	SE	P
1	AUD	~	Sensation Seeking	0.0229475	0.0232881	0.32444
2	AUD	~	Alcohol Consumption	0.603961	0.0250972	5.8292e-128
3	Alcohol Consumption	~	Sensation Seeking	0.28606	0.0182895	3.84614e-55
4	AUD	~~	AUD	0.626775	0.0459393	2.20589e-42
5	Alcohol Consumption	~~	Alcohol Consumption	0.91817	0.0384937	9.54356e-126
6	Sensation Seeking	~~	Sensation Seeking	1	0.0325937	1.0268e-206
Note: Results were derived from a confirmatory factor analysis of the genetic covariance matrix using diagonally weighted least squares estimation. AIC = Akaike Information Criterion, CFI = Comparative Fit Index, SRMR = Standardized Root Mean Square Residual. Operator refers to GenomicSEM syntax: ~ is a regression path, ~~ is variance or covariance. LHS and RHS refer to the left- and right-hand sides of the parameter equation. Model fit indices not available for fully-saturated models (df = 0).

### Sheet: ST17
Supplementary Table 17. 452 Bonferroni significant results (P < 2.66 x 10-6) of gene-based association analyses (MAGMA) for sensation seeking factor										Index
GENE	CHR	START	STOP	NSNPS	NPARAM	N	ZSTAT	P	SYMBOL
ENSG00000142611	1	2985732	3355185	1232	141	710971	4.685	1.4001e-06	PRDM16
ENSG00000117245	1	20990507	21044510	198	40	710971	5.8978	1.8424e-09	KIF17
ENSG00000189410	1	21046225	21059330	36	9	710971	5.3173	5.2658e-08	SH2D5
ENSG00000127483	1	21069154	21113816	85	12	710971	7.0808	7.1676e-13	HP1BP3
ENSG00000075151	1	21132963	21503377	654	20	710971	7.6405	1.0819e-14	EIF4G3
ENSG00000125944	1	23630264	23670829	36	6	710971	4.9922	2.9847e-07	HNRNPR
ENSG00000125945	1	23685941	23695935	26	5	710971	5.3536	4.3111e-08	ZNF436
ENSG00000249087	1	23695490	23698332	3	2	710971	5.2008	9.9208e-08	C1orf213
ENSG00000184389	1	33772367	33786699	42	8	710971	5.5359	1.5482e-08	A3GALT2
ENSG00000134686	1	33789224	33896653	295	18	710971	6.191	2.9895e-10	PHC2
ENSG00000171793	1	41445007	41478235	85	17	710971	5.2288	8.5303e-08	CTPS1
ENSG00000171790	1	41481269	41488909	26	7	710971	5.1865	1.0713e-07	SLFNL1
ENSG00000010803	1	41492872	41707826	502	23	710971	5.235	8.2482e-08	SCMH1
ENSG00000177181	1	42846466	42888249	136	8	710971	4.6384	1.7558e-06	RIMKLA
ENSG00000142949	1	43990858	44089343	226	16	710971	6.0103	9.26e-10	PTPRF
ENSG00000132128	1	46726868	46769280	37	10	710971	4.6252	1.8713e-06	LRRC41
ENSG00000173660	1	46769303	46782448	23	8	710971	5.3054	5.6223e-08	UQCRH
ENSG00000186094	1	48998527	50489585	2174	54	710971	4.9881	3.0484e-07	AGBL4
ENSG00000173406	1	57460451	59012406	4497	255	710971	4.7272	1.1381e-06	DAB1
ENSG00000172260	1	71861623	72748417	1789	85	710971	4.9568	3.5827e-07	NEGR1
ENSG00000143537	1	155023042	155035252	22	7	710971	5.4753	2.1835e-08	ADAM15
ENSG00000251246	1	155036224	155059283	30	7	710971	5.3264	5.0082e-08	EFNA3
ENSG00000143590	1	155036224	155060014	32	7	710971	5.2408	7.9948e-08	EFNA3
ENSG00000169242	1	155099936	155107333	12	3	710971	6.1413	4.0931e-10	EFNA1
ENSG00000169241	1	155107820	155111329	4	2	710971	5.1742	1.1444e-07	SLC50A1
ENSG00000163463	1	155141884	155145951	11	3	710971	6.3093	1.4016e-10	KRTCAP2
ENSG00000273088	1	155141885	155159748	31	8	710971	6.359	1.0155e-10	RP11-201K10.3
ENSG00000163462	1	155145873	155157447	16	6	710971	5.6209	9.4965e-09	TRIM46
ENSG00000185499	1	155158300	155162707	7	4	710971	6.2894	1.5935e-10	MUC1
ENSG00000169231	1	155165379	155178842	17	5	710971	6.8408	3.9379e-12	THBS3
ENSG00000173171	1	155178490	155183615	5	3	710971	6.1817	3.1704e-10	MTX1
ENSG00000177628	1	155204243	155214490	18	3	710971	6.5881	2.2276e-11	GBA
ENSG00000160767	1	155216996	155225274	20	2	710971	7.5077	3.0087e-14	FAM189B
ENSG00000116521	1	155225770	155232221	10	2	710971	7.0331	1.0101e-12	SCAMP3
ENSG00000176444	1	155232659	155248282	17	3	710971	6.6824	1.1752e-11	CLK2
ENSG00000143630	1	155247374	155259639	24	3	710971	7.5818	1.7042e-14	HCN3
ENSG00000143627	1	155259630	155271225	15	3	710971	7.6147	1.3212e-14	PKLR
ENSG00000160752	1	155278539	155290457	12	2	710971	6.9807	1.4683e-12	FDPS
ENSG00000116539	1	155305059	155532598	161	19	710971	6.8559	3.5431e-12	ASH1L
ENSG00000125459	1	155579979	155718153	127	17	710971	6.5461	2.9522e-11	MSTO1
ENSG00000163374	1	155629237	155658791	25	6	710971	6.2191	2.4998e-10	YY1AP1
ENSG00000132676	1	155657751	155708801	57	8	710971	4.8664	5.6834e-07	DAP3
ENSG00000116580	1	155719508	155829191	145	10	710971	4.5745	2.387e-06	GON4L
ENSG00000132718	1	155829300	155854990	31	6	710971	6.1636	3.5558e-10	SYT11
ENSG00000143622	1	155867599	155881195	20	3	710971	6.2328	2.2908e-10	RIT1
ENSG00000132680	1	155882834	155904191	23	4	710971	5.4616	2.3593e-08	KIAA0907
ENSG00000116584	1	155916630	155976861	79	10	710971	6.0545	7.0433e-10	ARHGEF2
ENSG00000163479	1	155978839	155990750	16	4	710971	7.0917	6.6253e-13	SSR2
ENSG00000160803	1	156005092	156023585	21	6	710971	7.4659	4.1356e-14	UBQLN4
ENSG00000116586	1	156024543	156028301	4	2	710971	5.1607	1.2298e-07	LAMTOR2
ENSG00000132698	1	156030951	156040295	5	3	710971	5.9326	1.4907e-09	RAB25
ENSG00000254726	1	156041804	156051789	12	5	710971	6.1783	3.2393e-10	MEX3A
ENSG00000116147	1	175284330	175712906	1213	103	710971	5.6329	8.8619e-09	TNR
ENSG00000134376	1	197170592	197447585	398	36	710971	5.4816	2.1076e-08	CRB1
ENSG00000143355	1	197881037	197904608	48	11	710971	4.9366	3.9754e-07	LHX9
ENSG00000151414	1	198126093	198291550	479	23	710971	4.6713	1.4968e-06	NEK7
ENSG00000198700	1	201798269	201853422	93	15	710971	4.7207	1.1749e-06	IPO9
ENSG00000163531	1	204797779	204991950	544	51	710971	7.6204	1.2644e-14	NFASC
ENSG00000117222	1	205055270	205091143	98	12	710971	4.5589	2.5715e-06	RBBP5
ENSG00000133069	1	205197304	205242471	123	13	710971	5.3673	3.9963e-08	TMCC2
ENSG00000076356	1	208195587	208417665	580	51	710971	5.0299	2.4533e-07	PLXNA2
ENSG00000196482	1	216676588	217311097	2065	146	710971	4.8999	4.7946e-07	ESRRG
ENSG00000143742	1	225965531	225978168	36	8	710971	4.8583	5.9188e-07	SRP9
ENSG00000198626	1	237205505	237997288	2649	183	710971	4.632	1.8111e-06	RYR2
ENSG00000133019	1	239549865	240078750	1299	86	710971	4.7587	9.7426e-07	CHRM3
ENSG00000143702	1	243287730	243418650	198	19	710971	6.4277	6.476e-11	CEP170
ENSG00000269795	1	243388058	243395911	12	4	710971	6.452	5.5178e-11	AC092782.1
ENSG00000054282	1	243419320	243663394	417	35	710971	8.2167	1.046e-16	SDCCAG8
ENSG00000117020	1	243651535	244014381	470	21	710971	6.9151	2.3373e-12	AKT3
ENSG00000035115	2	217730	266398	93	9	710971	6.2841	1.6488e-10	SH3YL1
ENSG00000143727	2	264140	278283	28	5	710971	6.3971	7.9174e-11	ACP1
ENSG00000189292	2	279558	288851	18	4	710971	6.1836	3.133e-10	FAM150B
ENSG00000151693	2	9346894	9545812	394	20	710971	4.6007	2.1057e-06	ASAP2
ENSG00000119771	2	23608088	23931481	1074	97	710971	5.3112	5.4443e-08	KLHL29
ENSG00000143919	2	44589089	44999731	1025	29	710971	5.2459	7.777e-08	CAMKMT
ENSG00000138083	2	45168902	45173216	16	5	710971	5.109	1.6194e-07	SIX3
ENSG00000179915	2	50145643	51259674	3391	120	710971	4.7151	1.2082e-06	NRXN1
ENSG00000143951	2	63348518	64054977	1434	30	710971	6.6619	1.3519e-11	WDPCP
ENSG00000014641	2	63815743	63834331	37	6	710971	5.5936	1.1123e-08	MDH1
ENSG00000243667	2	68350068	68384692	62	8	710971	4.735	1.0953e-06	WDR92
ENSG00000273398	2	68358370	68488362	229	13	710971	5.1683	1.1812e-07	RP11-474G23.1
ENSG00000115946	2	68384976	68403370	43	6	710971	5.1713	1.1625e-07	PNO1
ENSG00000221823	2	68405989	68483369	140	9	710971	5.1926	1.0368e-07	PPP3R1
ENSG00000187605	2	74229840	74335303	186	13	710971	5.3108	5.4569e-08	TET3
ENSG00000066032	2	79412357	80875905	4355	263	710971	4.9202	4.3235e-07	CTNNA2
ENSG00000155052	2	124782864	125672864	2650	122	710971	5.8038	3.2408e-09	CNTNAP5
ENSG00000168702	2	140988992	142889270	7514	234	710971	4.9365	3.9773e-07	LRP1B
ENSG00000182263	2	164449906	164592522	239	33	710971	5.6033	1.0518e-08	FIGN
ENSG00000178662	2	166326157	166545917	412	33	710971	4.8219	7.1093e-07	CSRNP3
ENSG00000036257	2	225334867	225450110	279	15	710971	4.7474	1.03e-06	CUL3
ENSG00000144455	3	3742498	4508965	2843	108	710971	5.4362	2.7207e-08	SUMF1
ENSG00000131374	3	17198654	18486309	2699	50	710971	5.0738	1.9493e-07	TBC1D5
ENSG00000157388	3	53528683	53847760	723	70	710971	5.7348	4.8802e-09	CACNA1D
ENSG00000189283	3	59735036	61237133	6200	328	710971	5.826	2.8392e-09	FHIT
ENSG00000114861	3	71003844	71633140	1326	109	710971	8.0315	4.8135e-16	FOXP1
ENSG00000175161	3	85008132	86123579	2916	53	710971	11.777	2.5717e-32	CADM2
ENSG00000083937	3	87276421	87304698	70	13	710971	5.113	1.5854e-07	CHMP2B
ENSG00000064835	3	87308554	87325737	34	8	710971	5.2948	5.959e-08	POU1F1
ENSG00000144857	3	112929850	113006303	252	31	710971	4.583	2.2915e-06	BOC
ENSG00000181722	3	114056941	114866118	1464	94	710971	8.5047	9.101e-18	ZBTB20
ENSG00000114054	3	135969148	136056738	133	18	710971	4.8916	5.0016e-07	PCCB
ENSG00000118007	3	136055077	136471220	599	23	710971	4.7688	9.2666e-07	STAG1
ENSG00000181744	3	143690640	143767561	204	14	710971	5.5258	1.6397e-08	C3orf58
ENSG00000174963	3	147103833	147124647	30	8	710971	4.9492	3.7257e-07	ZIC4
ENSG00000169282	3	155755490	156256545	1335	63	710971	5.0178	2.613e-07	KCNAB1
ENSG00000163590	3	160473390	160796695	742	28	710971	4.9571	3.5772e-07	PPM1L
ENSG00000169251	3	160822484	160971320	319	19	710971	5.1272	1.4708e-07	NMD3
ENSG00000196542	3	161062580	161090668	95	13	710971	5.0489	2.2218e-07	SPTSSB
ENSG00000169760	3	173114074	174004434	2355	119	710971	5.5856	1.1647e-08	NLGN1
ENSG00000177694	3	174156363	175523428	4309	212	710971	7.128	5.0917e-13	NAALADL2
ENSG00000181449	3	181429714	181432221	1	1	710971	5.626	9.222e-09	SOX2
ENSG00000145191	3	183852826	184402546	1757	156	710971	4.5743	2.389e-06	EIF2B5
ENSG00000114867	3	184032283	184053146	30	11	710971	4.6185	1.9331e-06	EIF4G1
ENSG00000175182	3	184053714	184064063	23	9	710971	5.1467	1.3254e-07	FAM131A
ENSG00000136527	3	185633694	185655924	30	8	710971	5.8413	2.5903e-09	TRA2B
ENSG00000109618	4	25121627	25162204	72	13	710971	4.7572	9.8169e-07	SEPSECS
ENSG00000053900	4	25378835	25420120	146	11	710971	4.8554	6.006e-07	ANAPC4
ENSG00000169851	4	30722037	31148422	1152	56	710971	5.6187	9.6215e-09	PCDH7
ENSG00000163285	4	46037786	46126098	279	16	710971	5.3558	4.2599e-08	GABRG1
ENSG00000151834	4	46250444	46477247	491	29	710971	7.2875	1.5786e-13	GABRA2
ENSG00000163288	4	46995740	47428461	1013	64	710971	6.844	3.8509e-12	GABRB1
ENSG00000084093	4	57774075	57802010	81	14	710971	6.4007	7.7318e-11	REST
ENSG00000084092	4	57829536	57844989	46	11	710971	5.6265	9.1936e-09	NOA1
ENSG00000047315	4	57843888	57897334	156	18	710971	4.9344	4.0202e-07	POLR2B
ENSG00000150471	4	62066976	62944053	1901	112	710971	5.9612	1.2518e-09	LPHN3
ENSG00000145242	4	66185281	66536213	1267	58	710971	7.0357	9.9117e-13	EPHA5
ENSG00000156269	4	80146848	80247204	182	18	710971	4.831	6.7935e-07	NAA11
ENSG00000152785	4	81952119	81978685	54	8	710971	4.8815	5.2647e-07	BMP3
ENSG00000163322	4	84382092	84444501	179	8	710971	4.56	2.5581e-06	FAM175A
ENSG00000163116	4	98105244	99064391	2404	27	710971	5.775	3.8467e-09	STPG2
ENSG00000153064	4	102332443	102995969	1797	81	710971	5.2838	6.3264e-08	BANK1
ENSG00000168769	4	106067032	106200973	249	30	710971	6.1094	5e-10	TET2
ENSG00000138777	4	106290234	106395238	373	18	710971	5.1058	1.6469e-07	PPA2
ENSG00000109452	4	142944313	143768585	2199	85	710971	5.6551	7.7872e-09	INPP4B
ENSG00000168843	4	162305049	163085187	2642	96	710971	4.9444	3.8194e-07	FSTL5
ENSG00000109586	4	174089904	174245118	277	28	710971	4.9534	3.6473e-07	GALNT7
ENSG00000164588	5	45259349	45696253	489	30	710971	5.3135	5.3774e-08	HCN1
ENSG00000170571	5	49692026	49739082	78	6	710971	6.3551	1.0416e-10	EMB
ENSG00000016082	5	50678921	50690564	21	7	710971	5.6528	7.8933e-09	ISL1
ENSG00000178722	5	60933535	61047590	363	31	710971	5.5574	1.3693e-08	C5orf64
ENSG00000068796	5	61601989	61833076	455	18	710971	6.1319	4.342e-10	KIF2A
ENSG00000086189	5	61683081	61699766	40	7	710971	4.9584	3.5534e-07	DIMT1
ENSG00000086200	5	61699799	61924409	378	19	710971	6.5072	3.8284e-11	IPO11
ENSG00000113319	5	80256491	80525975	768	72	710971	6.0727	6.2898e-10	RASGRF2
ENSG00000152348	5	81267844	81572676	478	33	710971	6.1923	2.9649e-10	ATG10
ENSG00000186468	5	81569177	81574396	20	5	710971	4.9411	3.8835e-07	RPS23
ENSG00000145730	5	102089685	102366809	538	21	710971	5.2696	6.8345e-08	PAM
ENSG00000145723	5	102421704	102455855	88	4	710971	4.8728	5.5001e-07	GIN1
ENSG00000145725	5	102455853	102548500	106	9	710971	4.8794	5.3204e-07	PPIP5K2
ENSG00000181751	5	102594403	102614361	43	4	710971	5.9578	1.2786e-09	C5orf30
ENSG00000120738	5	137801179	137805004	5	3	710971	5.5182	1.7124e-08	EGR1
ENSG00000120705	5	137841784	137878989	62	12	710971	5.5116	1.7777e-08	ETF1
ENSG00000044115	5	137946656	138270723	521	28	710971	6.5578	2.73e-11	CTNNA1
ENSG00000146006	5	138204612	138211057	7	2	710971	5.9495	1.3451e-09	LRRTM2
ENSG00000120725	5	138282409	138629246	445	22	710971	5.7479	4.5181e-09	SIL1
ENSG00000164270	5	147830595	148056798	591	33	710971	5.0696	1.9931e-07	HTR4
ENSG00000155511	5	152869175	153193429	1215	65	710971	4.8433	6.3835e-07	GRIA1
ENSG00000164330	5	158122928	158526769	747	60	710971	7.1554	4.1726e-13	EBF1
ENSG00000145934	5	166711804	167691162	2155	187	710971	4.8056	7.7159e-07	TENM2
ENSG00000198055	5	176830205	176869902	52	12	710971	4.7764	8.9214e-07	GRK6
ENSG00000131188	5	176873446	176883283	12	3	710971	4.8215	7.1249e-07	PRR7
ENSG00000113758	5	176883609	176901402	27	4	710971	4.6903	1.3638e-06	DBN1
ENSG00000197226	5	179289066	179334859	74	11	710971	4.8215	7.1246e-07	TBC1D9B
ENSG00000124564	6	25833294	25882514	136	16	710971	4.9182	4.3661e-07	SLC17A3
ENSG00000112343	6	25963030	25987384	51	13	710971	5.1955	1.0206e-07	TRIM38
ENSG00000124610	6	26017260	26018040	3	2	710971	5.3165	5.2903e-08	HIST1H1A
ENSG00000137259	6	26033320	26033796	2	1	710971	4.585	2.2699e-06	HIST1H2AB
ENSG00000196532	6	26045639	26046097	3	2	710971	6.0642	6.6294e-10	HIST1H3C
ENSG00000010704	6	26087509	26098571	26	9	710971	6.4998	4.0215e-11	HFE
ENSG00000180596	6	26115101	26124154	29	6	710971	6.6064	1.969e-11	HIST1H2BC
ENSG00000180573	6	26124373	26139344	46	8	710971	5.9872	1.0676e-09	HIST1H2AC
ENSG00000185130	6	27775257	27775709	2	1	710971	5.22	8.9439e-08	HIST1H2BL
ENSG00000182611	6	27782112	27782607	4	1	710971	6.1094	5e-10	HIST1H2AJ
ENSG00000233822	6	27806323	27823487	29	6	710971	6.444	5.8168e-11	HIST1H2BN
ENSG00000198374	6	27833034	27833606	2	1	710971	5.7859	3.607e-09	HIST1H2AL
ENSG00000184357	6	27834570	27835359	4	2	710971	5.8503	2.4534e-09	HIST1H1B
ENSG00000182572	6	27839623	27840099	1	1	710971	5.6786	6.79e-09	HIST1H3I
ENSG00000198558	6	27840926	27841289	1	1	710971	4.7672	9.3387e-07	HIST1H4L
ENSG00000197153	6	27858093	27860884	6	2	710971	5.5529	1.4046e-08	HIST1H3J
ENSG00000196812	6	28092338	28097860	12	3	710971	5.0102	2.7185e-07	ZSCAN16
ENSG00000198315	6	28109688	28127250	49	8	710971	5.1081	1.6272e-07	ZKSCAN8
ENSG00000137185	6	28192664	28201260	29	8	710971	5.9216	1.5941e-09	ZSCAN9
ENSG00000187626	6	28212401	28227011	33	10	710971	5.8712	2.1634e-09	ZKSCAN4
ENSG00000137338	6	28249314	28270326	63	13	710971	5.6065	1.0322e-08	PGBD1
ENSG00000235109	6	28292470	28324048	110	17	710971	6.4548	5.4174e-11	ZSCAN31
ENSG00000189298	6	28317691	28336947	65	12	710971	6.4325	6.276e-11	ZKSCAN3
ENSG00000158691	6	28346732	28367511	65	9	710971	6.0578	6.9005e-10	ZSCAN12
ENSG00000232040	6	28539407	28583989	104	17	710971	5.7808	3.7181e-09	SCAND3
ENSG00000204713	6	28870779	28891766	58	11	710971	6.3371	1.1705e-10	TRIM27
ENSG00000204709	6	28911654	28912314	4	2	710971	5.6822	6.6493e-09	C6orf100
ENSG00000204702	6	29068386	29069658	7	2	710971	4.729	1.1282e-06	OR2J1
ENSG00000204700	6	29141311	29142351	8	3	710971	6.8379	4.0185e-12	OR2J2
ENSG00000204695	6	29274403	29275519	4	2	710971	5.389	3.5432e-08	OR14J1
ENSG00000243729	6	29323007	29399744	323	23	710971	6.0038	9.6365e-10	OR5V1
ENSG00000112462	6	29341200	29343068	11	5	710971	5.1314	1.4379e-07	OR12D3
ENSG00000156564	6	40359325	40555204	753	52	710971	5.6811	6.6898e-09	LRFN2
ENSG00000112182	6	90636248	91006627	710	75	710971	5.4028	3.2799e-08	BACH2
ENSG00000112276	6	105544697	105585049	120	11	710971	4.6366	1.771e-06	BVES
ENSG00000155111	6	110931181	111137161	408	23	710971	6.1992	2.8373e-10	CDK19
ENSG00000056972	6	111877657	111927481	137	18	710971	4.8835	5.2113e-07	TRAF3IP2
ENSG00000111879	6	119280928	119470552	557	38	710971	5.0632	2.0612e-07	FAM184A
ENSG00000091844	6	153325594	153452384	403	19	710971	5.7365	4.8317e-09	RGS17
ENSG00000215712	6	157710418	157744633	68	11	710971	5.3991	3.3482e-08	TMEM242
ENSG00000146555	7	3341080	4308632	3608	106	710971	5.5835	1.1785e-08	SDK1
ENSG00000048052	7	18126572	19042039	2181	158	710971	4.6825	1.4171e-06	HDAC9
ENSG00000106049	7	27565061	27702614	419	16	710971	6.455	5.4102e-11	HIBADH
ENSG00000175600	7	40174575	40900362	1256	70	710971	4.9642	3.4485e-07	SUGCT
ENSG00000106070	7	50657760	50861159	645	34	710971	4.6024	2.0885e-06	GRB10
ENSG00000158321	7	69063905	70258054	2362	79	710971	8.0779	3.295e-16	AUTS2
ENSG00000187391	7	77646393	79082890	5161	240	710971	5.882	2.0264e-09	MAGI2
ENSG00000058091	7	90095738	90839905	2200	68	710971	4.5614	2.5409e-06	CDK14
ENSG00000070669	7	97481430	97501854	61	12	710971	5.1648	1.2036e-07	ASNS
ENSG00000130427	7	100318423	100321323	7	3	710971	4.6629	1.5592e-06	EPO
ENSG00000087085	7	100487615	100494594	14	5	710971	4.6717	1.4936e-06	ACHE
ENSG00000128573	7	113726382	114333827	885	48	710971	8.0839	3.1355e-16	FOXP2
ENSG00000081803	7	121958481	122526813	1350	60	710971	4.6181	1.9364e-06	CADPS2
ENSG00000048405	7	126986844	127071978	258	17	710971	4.9285	4.1428e-07	ZNF800
ENSG00000179562	7	127220672	127233665	35	8	710971	5.081	1.8773e-07	GCC1
ENSG00000197157	7	127292234	127732661	637	30	710971	7.263	1.8933e-13	SND1
ENSG00000128594	7	127667124	127672160	10	5	710971	5.6989	6.0299e-09	LRRC4
ENSG00000157680	7	137065783	137531838	954	55	710971	4.7923	8.2423e-07	DGKI
ENSG00000174469	7	145813453	148118090	8023	292	710971	4.6745	1.4733e-06	CNTNAP2
ENSG00000198010	8	1449532	1656642	912	43	710971	4.607	2.0422e-06	DLGAP2
ENSG00000183117	8	2792875	4852494	15731	544	710971	5.0678	2.0123e-07	CSMD1
ENSG00000182319	8	8175258	8244008	237	28	710971	4.8032	7.8067e-07	SGK223
ENSG00000147324	8	8640864	8751155	496	32	710971	7.2399	2.2456e-13	MFHAS1
ENSG00000104626	8	8859657	8974256	428	27	710971	7.4571	4.4211e-14	ERI1
ENSG00000173281	8	8993765	9009084	53	8	710971	4.829	6.8609e-07	PPP1R3B
ENSG00000173273	8	9413424	9639856	782	16	710971	5.8046	3.2263e-09	TNKS
ENSG00000175806	8	9911778	10286401	1559	65	710971	8.0218	5.2122e-16	MSRA
ENSG00000183638	8	10463859	10569697	290	36	710971	8.8777	3.4138e-19	RP1L1
ENSG00000171060	8	10530147	10558103	34	11	710971	6.4419	5.8993e-11	C8orf74
ENSG00000171056	8	10581278	10697357	576	20	710971	7.9439	9.7956e-16	SOX7
ENSG00000258724	8	10582909	10697357	570	19	710971	7.0904	6.6879e-13	SOX7
ENSG00000254093	8	10622473	10697394	412	20	710971	7.5488	2.1957e-14	PINX1
ENSG00000171044	8	10753555	11058875	1015	30	710971	8.9219	2.2916e-19	XKR6
ENSG00000215346	8	10983980	10987745	11	3	710971	8.014	5.5511e-16	AF131215.5
ENSG00000104643	8	11141925	11185646	105	8	710971	7.8298	2.4425e-15	MTMR9
ENSG00000177710	8	11188397	11189717	11	3	710971	6.0625	6.7e-10	SLC35G5
ENSG00000184608	8	11225911	11296167	314	26	710971	8.6903	1.8075e-18	C8orf12
ENSG00000154319	8	11278972	11332224	279	22	710971	6.941	1.9463e-12	FAM167A
ENSG00000136573	8	11351510	11422113	283	23	710971	8.3336	3.9218e-17	BLK
ENSG00000136574	8	11534468	11617511	270	32	710971	6.286	1.6291e-10	GATA4
ENSG00000079459	8	11653082	11696818	251	26	710971	5.2213	8.8834e-08	FDFT1
ENSG00000255046	8	11655437	11660077	30	9	710971	4.5778	2.3497e-06	RP11-297N6.4
ENSG00000164733	8	11700033	11726957	143	17	710971	4.9944	2.9511e-07	CTSB
ENSG00000205884	8	11831446	11832108	4	2	710971	5.2877	6.1933e-08	DEFB136
ENSG00000205882	8	11850692	11853821	14	4	710971	6.5197	3.5233e-11	DEFB134
ENSG00000255098	8	11870545	11873043	16	4	710971	4.7023	1.2862e-06	RP11-481A20.11
ENSG00000185053	8	13947373	15095848	5951	168	710971	5.2726	6.7268e-08	SGCZ
ENSG00000120910	8	22298332	22398652	181	11	710971	4.9504	3.7035e-07	PPP3CC
ENSG00000120896	8	22402499	22433301	63	20	710971	5.128	1.4638e-07	SORBS3
ENSG00000147439	8	22477931	22526661	124	15	710971	4.6262	1.8617e-06	BIN3
ENSG00000172728	8	33228342	33330940	305	17	710971	4.7403	1.0671e-06	FUT10
ENSG00000147481	8	50822349	51706678	2540	52	710971	5.6964	6.1189e-09	SNTG1
ENSG00000147488	8	53023399	53373519	766	56	710971	6.2319	2.3036e-10	ST18
ENSG00000198846	8	59717977	60031767	792	64	710971	4.8624	5.7983e-07	TOX
ENSG00000180828	8	65492814	65496181	5	2	710971	7.0347	9.9859e-13	BHLHE22
ENSG00000172817	8	65500320	65711318	398	23	710971	4.7151	1.2077e-06	CYP7B1
ENSG00000205189	8	81397854	81438500	80	12	710971	6.8564	3.532e-12	ZBTB10
ENSG00000079102	8	92967203	93115514	171	7	710971	4.8042	7.7676e-07	RUNX1T1
ENSG00000177570	8	119201698	119634234	1166	77	710971	4.5834	2.2872e-06	SAMD12
ENSG00000164761	8	119935796	119964439	105	15	710971	5.1391	1.3802e-07	TNFRSF11B
ENSG00000184374	8	120007691	120118821	526	24	710971	4.907	4.6237e-07	COLEC10
ENSG00000171045	8	143293441	143484601	657	35	710971	6.9454	1.8864e-12	TSNARE1
ENSG00000107249	9	3824127	4348392	2162	169	710971	4.9481	3.7468e-07	GLIS3
ENSG00000147862	9	14081842	14398982	707	108	710971	5.0018	2.8401e-07	NFIB
ENSG00000164989	9	15552895	16061661	1387	16	710971	6.2194	2.4957e-10	CCDC171
ENSG00000173068	9	16409501	16870841	1410	77	710971	5.4322	2.7837e-08	BNC2
ENSG00000155886	9	19507450	19786926	785	54	710971	5.4401	2.6618e-08	SLC24A2
ENSG00000148053	9	87283466	87638505	924	65	710971	6.232	2.3021e-10	NTRK2
ENSG00000185920	9	98205262	98279339	154	16	710971	5.1044	1.6596e-07	PTCH1
ENSG00000119522	9	126141933	126692431	1257	47	710971	7.7174	5.9379e-15	DENND1A
ENSG00000196814	9	129089128	129269320	463	31	710971	5.5402	1.5103e-08	MVB12B
ENSG00000165695	9	135600965	135754164	403	33	710971	5.5442	1.4763e-08	AK8
ENSG00000130558	9	137967268	138013025	204	35	710971	4.9474	3.7613e-07	OLFM1
ENSG00000165626	10	13480484	13570974	273	19	710971	4.6006	2.1061e-06	BEND7
ENSG00000239665	10	13652047	13710299	214	19	710971	4.587	2.2479e-06	RP11-295P9.3
ENSG00000151025	10	25463991	25891155	1650	53	710971	5.04	2.3272e-07	GPR158
ENSG00000185532	10	52750945	54058110	4271	218	710971	5.938	1.4424e-09	PRKG1
ENSG00000108091	10	61548521	61666414	393	22	710971	5.759	4.2319e-09	CCDC6
ENSG00000183230	10	67672276	69455927	6678	180	710971	4.6825	1.4169e-06	CTNNA3
ENSG00000095564	10	93683526	93790082	184	14	710971	4.6489	1.6689e-06	BTAF1
ENSG00000107864	10	93806449	94050844	314	18	710971	5.894	1.885e-09	CPEB3
ENSG00000269891	10	98757795	99052413	820	71	710971	7.9458	9.6436e-16	ARHGAP19-SLIT1
ENSG00000213390	10	98978996	99052413	215	15	710971	6.712	9.5975e-12	ARHGAP19
ENSG00000165879	10	99079022	99081672	5	2	710971	6.1094	5e-10	FRAT1
ENSG00000181274	10	99092255	99094458	3	2	710971	6.0532	7.1012e-10	FRAT2
ENSG00000155229	10	99218081	99258551	66	11	710971	4.8809	5.2812e-07	MMS19
ENSG00000166275	10	104613980	104624718	26	7	710971	5.0845	1.8434e-07	C10orf32
ENSG00000270316	10	104614029	104661656	140	15	710971	5.2504	7.5878e-08	C10orf32-ASMT
ENSG00000214435	10	104629273	104661656	103	12	710971	5.1751	1.1387e-07	AS3MT
ENSG00000148842	10	104678050	104849978	413	21	710971	5.8551	2.3839e-09	CNNM2
ENSG00000076685	10	104845940	104953056	237	18	710971	5.5292	1.6083e-08	NT5C2
ENSG00000156395	10	106400859	107024993	1757	49	710971	5.0992	1.7051e-07	SORCS3
ENSG00000107518	10	116853124	117708503	1728	34	710971	7.0535	8.7221e-13	ATRNL1
ENSG00000258539	10	126305649	126480296	338	26	710971	4.6058	2.0541e-06	RP11-12J10.3
ENSG00000189319	10	126307861	126432838	242	28	710971	4.6363	1.7733e-06	FAM53B
ENSG00000188385	10	133918175	133998313	380	40	710971	5.1176	1.547e-07	JAKMIP3
ENSG00000151640	10	134000404	134019280	57	9	710971	4.6939	1.34e-06	DPYSL4
ENSG00000165752	10	134020996	134145351	524	41	710971	5.697	6.0966e-09	STK32C
ENSG00000110693	11	15987995	16761138	1454	53	710971	5.1457	1.3323e-07	SOX6
ENSG00000176697	11	27676440	27743605	103	13	710971	4.8634	5.7687e-07	BDNF
ENSG00000066382	11	30406040	30608419	511	33	710971	5.8215	2.9167e-09	MPPED2
ENSG00000148948	11	40135753	41481323	3516	166	710971	6.2542	1.9975e-10	LRRC4C
ENSG00000181830	11	45825623	45834566	31	9	710971	4.6268	1.8566e-06	SLC35C1
ENSG00000121680	11	45931220	45940363	18	4	710971	4.7717	9.132e-07	PEX16
ENSG00000165905	11	45943172	45950647	18	6	710971	5.5007	1.8912e-08	GYLTL1B
ENSG00000233436	11	57510986	57519253	5	3	710971	5.7787	3.7647e-09	BTBD18
ENSG00000172362	11	58206593	58207646	3	2	710971	4.8957	4.8969e-07	OR5B12
ENSG00000187049	11	61159159	61166335	8	2	710971	4.9395	3.9167e-07	TMEM216
ENSG00000149532	11	61170121	61197503	22	6	710971	4.7644	9.4691e-07	CPSF7
ENSG00000168439	11	63952744	63972015	39	8	710971	4.7957	8.1068e-07	STIP1
ENSG00000149781	11	63974150	63991354	34	8	710971	4.928	4.1531e-07	FERMT3
ENSG00000149761	11	63993413	63998158	9	4	710971	4.8668	5.672e-07	NUDT22
ENSG00000110011	11	63997750	64001758	7	3	710971	4.9398	3.9107e-07	DNAJC4
ENSG00000173153	11	64073044	64084215	11	4	710971	4.7769	8.9011e-07	ESRRA
ENSG00000174807	11	66081958	66084515	2	1	710971	4.8711	5.5479e-07	CD248
ENSG00000174791	11	66097713	66104311	16	4	710971	5.7567	4.2896e-09	RIN1
ENSG00000174744	11	66104804	66112596	13	4	710971	6.2798	1.6948e-10	BRMS1
ENSG00000255468	11	66115421	66132275	30	4	710971	6.6018	2.0304e-11	RP11-867G23.8
ENSG00000174669	11	66129992	66139685	14	2	710971	6.3311	1.2173e-10	SLC29A2
ENSG00000174576	11	66188475	66194178	5	2	710971	4.8294	6.8472e-07	NPAS4
ENSG00000174547	11	66202546	66234209	28	7	710971	4.8195	7.1962e-07	MRPL11
ENSG00000173715	11	66511922	66610987	81	16	710971	5.3361	4.7493e-08	C11orf80
ENSG00000173653	11	66610306	66614017	4	2	710971	4.6565	1.6081e-06	RCE1
ENSG00000173621	11	66624118	66627946	2	1	710971	5.5305	1.5965e-08	LRFN4
ENSG00000168959	11	88237744	88799113	1683	41	710971	4.6974	1.3176e-06	GRM5
ENSG00000204403	11	104756445	104769397	4	2	710971	4.5955	2.1582e-06	CASP12
ENSG00000150764	11	111797868	111893308	65	9	710971	4.7977	8.0255e-07	DIXDC1
ENSG00000150768	11	111895538	111935114	38	4	710971	4.8506	6.1549e-07	DLAT
ENSG00000150776	11	111944810	111955874	10	4	710971	4.8362	6.6184e-07	C11orf57
ENSG00000204370	11	111957497	111990353	47	8	710971	5.0399	2.3291e-07	SDHD
ENSG00000109906	11	113930315	114121398	597	71	710971	4.8152	7.3524e-07	ZBTB16
ENSG00000149403	11	120382468	120859613	1306	116	710971	4.8014	7.8765e-07	GRIK4
ENSG00000149571	11	126293254	126873355	1895	138	710971	5.4552	2.4453e-08	KIRREL3
ENSG00000151067	12	2079952	2802108	1958	168	710971	6.9762	1.5167e-12	CACNA1C
ENSG00000159335	12	6874682	6880116	8	2	710971	5.2543	7.4279e-08	PTMS
ENSG00000273079	12	13693165	14133053	1374	88	710971	6.315	1.351e-10	GRIN2B
ENSG00000139540	12	56623833	56631630	9	2	710971	4.8538	6.0549e-07	SLC39A5
ENSG00000139645	12	56631591	56652175	23	3	710971	4.8414	6.4462e-07	ANKRD52
ENSG00000135469	12	56660642	56664750	5	3	710971	4.6631	1.5575e-06	COQ10A
ENSG00000062485	12	56665483	56694176	39	4	710971	4.5621	2.5322e-06	CS
ENSG00000144785	12	56679700	56709843	49	5	710971	4.6684	1.5181e-06	RP11-977G19.10
ENSG00000257727	12	56703626	56710120	7	3	710971	4.557	2.5951e-06	CNPY2
ENSG00000110944	12	56732663	56734193	1	1	710971	4.7243	1.1543e-06	IL23A
ENSG00000174099	12	65672423	65882024	306	20	710971	5.3705	3.9259e-08	MSRB3
ENSG00000111605	12	69633317	69668138	56	9	710971	4.9898	3.0227e-07	CPSF6
ENSG00000072657	12	72481046	73059422	1220	63	710971	4.8164	7.3071e-07	TRHDE
ENSG00000120860	12	102406705	102455927	100	15	710971	7.0452	9.2598e-13	CCDC53
ENSG00000075188	12	102467967	102513902	95	15	710971	6.9594	1.7089e-12	NUP37
ENSG00000185480	12	102513956	102591298	141	13	710971	6.8407	3.9404e-12	PARPBP
ENSG00000017427	12	102789645	102874423	137	19	710971	5.8112	3.1008e-09	IGF1
ENSG00000122965	12	114254543	114404176	565	31	710971	4.8254	6.9854e-07	RBM19
ENSG00000120658	13	43787654	44361044	1385	69	710971	5.072	1.9687e-07	ENOX1
ENSG00000184226	13	66876967	67804468	2107	121	710971	4.7524	1.0051e-06	PCDH9
ENSG00000136158	13	80910111	80915086	6	2	710971	5.9865	1.0721e-09	SPRY2
ENSG00000183098	13	93879095	95059655	3159	161	710971	5.3396	4.6583e-08	GPC6
ENSG00000102572	13	99102455	99230194	348	23	710971	6.5905	2.1915e-11	STK24
ENSG00000259133	14	57115683	57197253	289	28	710971	5.2734	6.6946e-08	RP11-1085N6.3
ENSG00000165588	14	57267425	57277197	8	3	710971	4.943	3.8474e-07	OTX2
ENSG00000182732	14	72399156	73030654	2262	102	710971	7.2516	2.0599e-13	RGS6
ENSG00000021645	14	78708734	80330762	3874	209	710971	5.8007	3.3027e-09	NRXN3
ENSG00000053254	14	89591215	90085493	1355	139	710971	5.5161	1.7328e-08	FOXN3
ENSG00000100749	14	97263641	97398059	308	21	710971	5.0271	2.4895e-07	VRK1
ENSG00000127152	14	99635624	99737861	263	32	710971	4.6603	1.5787e-06	BCL11B
ENSG00000183092	14	101003486	101053750	113	13	710971	4.94	3.9068e-07	BEGAIN
ENSG00000075413	14	103851729	103970168	274	10	710971	5.4236	2.9212e-08	MARK3
ENSG00000166166	14	103995521	104003410	18	3	710971	5.3313	4.8763e-08	TRMT61A
ENSG00000166170	14	104022881	104029168	9	2	710971	5.351	4.3746e-08	BAG5
ENSG00000126214	14	104028233	104167888	323	18	710971	4.5735	2.3987e-06	KLC1
ENSG00000256053	14	104029299	104073860	107	11	710971	4.954	3.6358e-07	APOPT1
ENSG00000126215	14	104163946	104181841	31	7	710971	5.3632	4.0886e-08	XRCC3
ENSG00000224997	14	104177607	104179149	2	1	710971	4.9799	3.1805e-07	AL049840.1
ENSG00000100711	14	104182067	104200005	42	9	710971	5.8351	2.6874e-09	ZFYVE21
ENSG00000088808	14	104200089	104313927	236	12	710971	5.4065	3.2139e-08	PPP1R13B
ENSG00000137872	15	47476298	48066420	1711	62	710971	6.433	6.2542e-11	SEMA6D
ENSG00000067141	15	73344051	73597547	556	23	710971	4.8916	5.0009e-07	NEO1
ENSG00000205363	15	74032141	74045088	33	11	710971	5.3106	5.4643e-08	C15orf59
ENSG00000136379	15	80972025	81047962	257	22	710971	5.3516	4.3584e-08	ABHD17C
ENSG00000166748	15	86685227	87572283	3394	139	710971	5.0324	2.4216e-07	AGBL1
ENSG00000140564	15	91411822	91426688	28	6	710971	5.1773	1.1253e-07	FURIN
ENSG00000182511	15	91426925	91439006	33	6	710971	5.6527	7.8967e-09	FES
ENSG00000078328	16	6069095	7763340	9753	428	710971	7.4516	4.612e-14	RBFOX1
ENSG00000183454	16	9852376	10276611	1730	50	710971	6.2207	2.4741e-10	GRIN2A
ENSG00000166501	16	23847322	24231932	1124	96	710971	4.8242	7.027e-07	PRKCB
ENSG00000168488	16	28834356	28848558	25	3	710971	6.1906	2.9969e-10	ATXN2L
ENSG00000178952	16	28853732	28857729	6	1	710971	4.7686	9.2735e-07	TUFM
ENSG00000178188	16	28857921	28885526	50	3	710971	6.0249	8.4617e-10	SH2B1
ENSG00000196296	16	28889726	28915830	28	4	710971	6.4638	5.1069e-11	ATP2A1
ENSG00000177548	16	28915742	28947847	29	6	710971	6.0626	6.6969e-10	RABEP2
ENSG00000177455	16	28943260	28950667	7	3	710971	6.9428	1.922e-12	CD19
ENSG00000176953	16	28962128	28978418	25	6	710971	5.9375	1.4469e-09	NFATC2IP
ENSG00000169682	16	28985542	28995869	18	5	710971	4.6794	1.4383e-06	SPNS1
ENSG00000174939	16	29911696	29931185	18	4	710971	4.9946	2.9475e-07	ASPHD1
ENSG00000174943	16	29916333	29938356	33	5	710971	4.9855	3.0895e-07	KCTD13
ENSG00000149922	16	30097114	30103208	7	4	710971	4.6525	1.6397e-06	TBX6
ENSG00000261190	16	52039399	52112386	185	27	710971	6.1415	4.0884e-10	C16orf97
ENSG00000150394	16	61681146	62070939	814	52	710971	6.7944	5.4369e-12	CDH8
ENSG00000135740	16	67271586	67306093	39	9	710971	4.6901	1.3651e-06	SLC9A5
ENSG00000196155	16	67311413	67323402	17	6	710971	5.2832	6.3477e-08	PLEKHG4
ENSG00000168676	16	67323331	67360666	40	6	710971	4.9945	2.9489e-07	KCTD19
ENSG00000159713	16	67423712	67427438	9	3	710971	4.6208	1.9113e-06	TPPP3
ENSG00000180917	16	71315292	71323618	18	4	710971	5.981	1.109e-09	CMTR2
ENSG00000172137	16	71392616	71424341	91	11	710971	4.5967	2.1463e-06	CALB2
ENSG00000140832	16	71660064	71676017	32	7	710971	4.8112	7.5004e-07	MARVELD3
ENSG00000040199	16	71671738	71758604	175	16	710971	5.4353	2.7357e-08	PHLPP2
ENSG00000166747	16	71762913	71843104	174	17	710971	5.6161	9.7643e-09	AP1G1
ENSG00000152910	16	76311176	76593135	1128	45	710971	4.7663	9.3812e-07	CNTNAP4
ENSG00000140945	16	82660408	83830204	6288	313	710971	5.7849	3.6273e-09	CDH13
ENSG00000108953	17	1247566	1303672	208	24	710971	5.2202	8.9387e-08	YWHAE
ENSG00000196388	17	4891425	4900905	25	7	710971	4.6041	2.0715e-06	INCA1
ENSG00000188803	17	11144580	11467380	1010	98	710971	5.6373	8.6362e-09	SHISA6
ENSG00000214941	17	15879874	15903031	48	4	710971	6.719	9.1506e-12	ZSWIM7
ENSG00000011295	17	15902694	15948329	96	8	710971	6.0757	6.1709e-10	TTC19
ENSG00000141027	17	15932471	16121499	297	9	710971	6.9184	2.2839e-12	NCOR1
ENSG00000227782	17	15943505	15943994	1	1	710971	6.7092	9.7865e-12	AC002553.1
ENSG00000108474	17	16120505	16252115	244	13	710971	7.956	8.8818e-16	PIGL
ENSG00000166582	17	16245848	16256970	16	4	710971	7.0423	9.4524e-13	CENPV
ENSG00000196712	17	29421945	29709134	355	9	710971	7.5848	1.6655e-14	NF1
ENSG00000126861	17	29599031	29624557	29	4	710971	7.7481	4.6629e-15	OMG
ENSG00000185862	17	29630784	29641130	13	2	710971	7.5712	1.8485e-14	EVI2B
ENSG00000265118	17	29632231	29645849	15	1	710971	7.2878	1.5749e-13	CTD-2370N5.3
ENSG00000126860	17	29644578	29648902	9	2	710971	6.1094	5e-10	EVI2A
ENSG00000131242	17	29718642	29865236	392	45	710971	5.6059	1.0359e-08	RAB11FIP4
ENSG00000132142	17	35441923	35766909	455	27	710971	4.6168	1.9489e-06	ACACA
ENSG00000006282	17	48620419	48633213	49	8	710971	4.8968	4.8695e-07	SPATA20
ENSG00000154975	17	49707674	50237377	1228	67	710971	4.5638	2.5121e-06	CA10
ENSG00000170921	17	61086917	61505060	616	25	710971	5.9433	1.3965e-09	TANC2
ENSG00000008283	17	61509665	61523739	19	5	710971	4.6995	1.3043e-06	CYB561
ENSG00000141570	17	77765931	77775482	17	6	710971	4.729	1.1282e-06	CBX8
ENSG00000173482	18	7566780	8406859	2410	148	710971	5.3882	3.5591e-08	PTPRM
ENSG00000150477	18	34409069	34812135	736	17	710971	4.8144	7.381e-07	KIAA1328
ENSG00000152217	18	42260138	42648475	709	80	710971	5.1257	1.4819e-07	SETBP1
ENSG00000196628	18	52889562	53332018	690	50	710971	8.1485	1.8426e-16	TCF4
ENSG00000123159	19	14588572	14606944	76	15	710971	5.1418	1.3607e-07	GIPC1
ENSG00000132002	19	14625582	14640582	26	6	710971	6.802	5.1593e-12	DNAJB1
ENSG00000099797	19	14627897	14676792	136	21	710971	6.7331	8.303e-12	TECR
ENSG00000198597	19	30719197	31204445	1076	109	710971	6.8856	2.8768e-12	ZNF536
ENSG00000105698	19	35759881	35770724	30	4	710971	4.5639	2.511e-06	USF2
ENSG00000198453	19	37407231	37489602	372	15	710971	4.8869	5.1219e-07	ZNF568
ENSG00000188227	19	37997841	38039664	73	17	710971	4.8267	6.9392e-07	ZNF793
ENSG00000182463	20	51588946	52111869	1339	157	710971	4.7759	8.944e-07	TSHZ2
ENSG00000171703	20	62681189	62703700	63	14	710971	5.2207	8.911e-08	TCEA2
ENSG00000171587	21	41382926	42219065	3005	189	710971	5.2647	7.0202e-08	DSCAM
ENSG00000100030	22	22108789	22221970	258	17	710971	5.2785	6.5115e-08	MAPK1
ENSG00000100393	22	41487790	41576081	147	15	710971	5.9278	1.5354e-09	EP300
ENSG00000100395	22	41601209	41627275	88	5	710971	5.8848	1.9931e-09	L3MBTL2
ENSG00000100399	22	41625517	41636938	20	5	710971	5.9128	1.6813e-09	CHADL
ENSG00000100401	22	41641615	41682255	85	10	710971	7.1999	3.0137e-13	RANGAP1
ENSG00000100403	22	41697526	41756151	81	9	710971	5.2045	9.724e-08	ZC3H7B
ENSG00000100167	22	42372276	42394225	51	9	710971	4.8156	7.3389e-07	2022-09-03
Note: GENE refers to the Ensembl Gene ID. SYMBOL is HUGO gene name. CHR is the chromosomal location of the gene. START is the chromosomal start location of the gene. STOP is the chromosomal stop location of the gene. NSNPs is the number of SNPs annotated to the gene. NPARAM is the number of relevant parameters in the model. Z is the association test statistics. P is the gene level P-value.

### Sheet: ST18
Supplementary Table 18. 476 Bonferroni significant results (P < 2.67 x 10-6) of gene based association analyses (H-MAGMA, dlPFC cortical neurons) for sensation seeking factor										Index
GENE	CHR	START	STOP	NSNPS	NPARAM	N	ZSTAT	P	SYMBOL
ENSG00000149527	1	2398898	2436965	409	75	710971	5.1252	1.4858e-07	PLCH2
ENSG00000116809	1	16268364	16302627	7	3	710971	4.5843	2.2779e-06	ZBTB17
ENSG00000244038	1	20978260	20988037	67	12	710971	7.5438	2.2815e-14	DDOST
ENSG00000117245	1	20990507	21044510	272	24	710971	7.9036	1.3553e-15	KIF17
ENSG00000189410	1	21046225	21059133	171	50	710971	7.313	1.3062e-13	SH2D5
ENSG00000127483	1	21069154	21113181	108	13	710971	7.4869	3.525e-14	HP1BP3
ENSG00000075151	1	21132785	21503381	437	22	710971	7.0914	6.6382e-13	EIF4G3
ENSG00000125944	1	23631181	23670829	13	5	710971	4.9219	4.2864e-07	HNRNPR
ENSG00000125945	1	23685941	23695935	14	4	710971	5.4451	2.5886e-08	ZNF436
ENSG00000249087	1	23695490	23698332	6	2	710971	5.596	1.097e-08	C1orf213
ENSG00000184389	1	33772367	33786699	34	9	710971	4.7209	1.1743e-06	A3GALT2
ENSG00000134686	1	33789224	33841194	97	12	710971	5.9691	1.1929e-09	PHC2
ENSG00000121904	1	33979599	34631443	1695	160	710971	4.5679	2.4637e-06	CSMD2
ENSG00000171790	1	41481269	41488909	21	6	710971	5.0551	2.151e-07	SLFNL1
ENSG00000127124	1	41972036	42384378	412	57	710971	5.0677	2.013e-07	HIVEP3
ENSG00000243710	1	43637820	43720029	320	37	710971	5.497	1.9315e-08	WDR65
ENSG00000198198	1	43855553	43919918	120	19	710971	5.0247	2.521e-07	SZT2
ENSG00000142949	1	43996547	44089337	205	20	710971	6.3787	8.9318e-11	PTPRF
ENSG00000066135	1	44115829	44171186	54	14	710971	4.5652	2.4945e-06	KDM4A
ENSG00000132128	1	46743134	46769280	8	4	710971	5.5762	1.2292e-08	LRRC41
ENSG00000116783	1	74701085	75010108	33	10	710971	4.5741	2.3911e-06	TNNI3K
ENSG00000143013	1	87794151	87814606	339	40	710971	5.4614	2.3615e-08	LMO4
ENSG00000143595	1	154293592	154297801	68	18	710971	5.5448	1.4715e-08	AQP10
ENSG00000160712	1	154377669	154441926	64	15	710971	6.771	6.3948e-12	IL6R
ENSG00000160714	1	154521053	154531109	16	5	710971	6.2566	1.9676e-10	UBE2Q1
ENSG00000163344	1	154897210	154909467	145	31	710971	4.5879	2.2386e-06	PMVK
ENSG00000160685	1	154975106	154990998	23	7	710971	7.396	7.0166e-14	ZBTB7B
ENSG00000143537	1	155023762	155035251	10	5	710971	6.2214	2.4644e-10	ADAM15
ENSG00000143590	1	155051348	155060014	18	6	710971	6.1523	3.818e-10	EFNA3
ENSG00000169242	1	155099936	155107333	26	9	710971	5.0653	2.0388e-07	EFNA1
ENSG00000169241	1	155107820	155111333	9	3	710971	5.563	1.3256e-08	SLC50A1
ENSG00000163463	1	155141884	155145809	16	5	710971	7.2898	1.5521e-13	KRTCAP2
ENSG00000273088	1	155141885	155159748	3	2	710971	5.6206	9.5161e-09
ENSG00000163462	1	155146263	155157447	33	6	710971	6.1094	5e-10	TRIM46
ENSG00000185499	1	155158300	155162706	24	4	710971	7.6334	1.1435e-14	MUC1
ENSG00000169231	1	155165379	155177772	6	4	710971	6.9959	1.3178e-12	THBS3
ENSG00000173171	1	155178490	155183615	30	9	710971	7.6995	6.8279e-15	MTX1
ENSG00000177628	1	155204243	155214490	57	8	710971	7.3065	1.3711e-13	GBA
ENSG00000160767	1	155216996	155225274	76	14	710971	6.1094	5e-10	FAM189B
ENSG00000116521	1	155225770	155232221	5	1	710971	6.1094	5e-10	SCAMP3
ENSG00000176444	1	155232659	155243307	6	3	710971	7.5541	2.1094e-14	CLK2
ENSG00000143630	1	155247374	155259639	6	1	710971	7.0959	6.426e-13	HCN3
ENSG00000143627	1	155259630	155271225	68	12	710971	5.6905	6.3319e-09	PKLR
ENSG00000160752	1	155278539	155290457	4	2	710971	6.7628	6.7666e-12	FDPS
ENSG00000160753	1	155290687	155300905	12	4	710971	6.5815	2.3289e-11	RUSC1
ENSG00000116539	1	155305059	155532598	118	20	710971	7.1652	3.8847e-13	ASH1L
ENSG00000125459	1	155580016	155584758	10	6	710971	7.2318	2.3836e-13	MSTO1
ENSG00000163374	1	155629234	155658791	7	3	710971	5.5903	1.1332e-08	YY1AP1
ENSG00000116580	1	155719453	155829191	123	19	710971	6.4909	4.2653e-11	GON4L
ENSG00000132718	1	155829300	155854990	39	11	710971	4.5857	2.2628e-06	SYT11
ENSG00000143622	1	155867599	155881195	27	6	710971	7.4672	4.0967e-14	RIT1
ENSG00000132680	1	155882834	155904190	23	7	710971	6.7889	5.6481e-12	KIAA0907
ENSG00000116584	1	155916642	155959864	46	13	710971	6.1474	3.9374e-10	ARHGEF2
ENSG00000160803	1	156005092	156023585	21	4	710971	4.6966	1.3224e-06	UBQLN4
ENSG00000116586	1	156024543	156028301	3	1	710971	6.0225	8.587e-10	LAMTOR2
ENSG00000254726	1	156041804	156051789	8	3	710971	6.0005	9.8364e-10	MEX3A
ENSG00000134375	1	201924619	201939789	38	12	710971	4.6013	2.0989e-06	TIMM17A
ENSG00000163531	1	204797782	204991950	710	70	710971	7.5222	2.6935e-14	NFASC
ENSG00000184144	1	205012096	205047412	45	13	710971	5.3501	4.3964e-08	CNTN2
ENSG00000133059	1	205111633	205180694	38	6	710971	5.0638	2.0548e-07	DSTYK
ENSG00000174059	1	208054317	208084747	40	10	710971	6.6029	2.0162e-11	CD34
ENSG00000076356	1	208195587	208417665	464	82	710971	5.1354	1.4077e-07	PLXNA2
ENSG00000196482	1	216676588	217311097	220	70	710971	4.5585	2.576e-06	ESRRG
ENSG00000180287	1	242246288	242687998	547	84	710971	5.5846	1.1712e-08	PLD5
ENSG00000143702	1	243287730	243418623	357	75	710971	8.9754	1.4111e-19	CEP170
ENSG00000054282	1	243419358	243663394	325	48	710971	4.8908	5.0203e-07	SDCCAG8
ENSG00000117020	1	243651535	244013430	89	29	710971	6.5401	3.0747e-11	AKT3
ENSG00000143727	2	264869	278283	12	3	710971	6.3	1.488e-10	ACP1
ENSG00000189292	2	279558	288296	8	2	710971	5.6503	8.0082e-09	FAM150B
ENSG00000151353	2	667335	677439	191	34	710971	4.7171	1.1962e-06	TMEM18
ENSG00000143870	2	10923517	10978103	1290	134	710971	4.9684	3.3762e-07	PDIA6
ENSG00000138079	2	44502597	44548633	426	49	710971	5.4788	2.1405e-08	SLC3A1
ENSG00000138078	2	44544750	44589001	181	31	710971	4.9105	4.5415e-07	PREPL
ENSG00000138083	2	45169037	45173216	53	8	710971	5.256	7.3592e-08	SIX3
ENSG00000119888	2	47572297	47614173	44	18	710971	4.5628	2.5237e-06	EPCAM
ENSG00000115504	2	62900986	63273622	242	57	710971	4.8848	5.1773e-07	EHBP1
ENSG00000169764	2	64068074	64118696	133	18	710971	5.4241	2.9125e-08	UGP2
ENSG00000143952	2	64119280	64246206	70	18	710971	5.7314	4.9815e-09	VPS54
ENSG00000273398	2	68358370	68488362	65	11	710971	5.1794	1.1127e-07
ENSG00000115946	2	68384976	68403370	26	4	710971	5.3624	4.107e-08	PNO1
ENSG00000221823	2	68405989	68483369	129	20	710971	4.8522	6.1043e-07	PPP3R1
ENSG00000187833	2	74011316	74044274	173	22	710971	5.2052	9.6879e-08	C2orf78
ENSG00000114956	2	74153953	74186088	68	17	710971	4.8108	7.5145e-07	DGUOK
ENSG00000187605	2	74213531	74335303	39	12	710971	5.199	1.0017e-07	TET3
ENSG00000144218	2	100161881	100759037	753	68	710971	4.8459	6.3032e-07	AFF3
ENSG00000136720	2	129023054	129076151	266	38	710971	5.18	1.1092e-07	HS6ST1
ENSG00000196604	2	130831603	130886795	792	107	710971	4.785	8.5508e-07	POTEF
ENSG00000152086	2	130949316	130956034	77	19	710971	4.732	1.1114e-06	TUBA3E
ENSG00000182263	2	164449906	164592522	36	10	710971	4.7026	1.2842e-06	FIGN
ENSG00000169507	2	165752696	165812035	66	22	710971	4.64	1.7424e-06	SLC38A11
ENSG00000178662	2	166326157	166545917	389	40	710971	4.8381	6.5546e-07	CSRNP3
ENSG00000115020	2	209130991	209223475	314	21	710971	6.0619	6.7247e-10	PIKFYVE
ENSG00000144407	2	209224438	209359231	385	26	710971	5.4571	2.42e-08	PTH2R
ENSG00000036257	2	225334867	225450114	42	9	710971	4.946	3.787e-07	CUL3
ENSG00000134121	3	238279	451100	313	38	710971	4.9013	4.7602e-07	CHL1
ENSG00000131374	3	17198654	17783990	492	83	710971	4.7497	1.0185e-06	TBC1D5
ENSG00000163931	3	53258723	53290047	300	51	710971	5.7817	3.6969e-09	TKT
ENSG00000157388	3	53362990	53847760	419	65	710971	4.8121	7.4691e-07	CACNA1D
ENSG00000163638	3	64501330	64673676	1097	111	710971	4.629	1.8374e-06	ADAMTS9
ENSG00000151276	3	65339200	66024225	398	72	710971	4.9348	4.0118e-07	MAGI1
ENSG00000114861	3	71003844	71633140	138	50	710971	4.9038	4.7007e-07	FOXP1
ENSG00000175161	3	85008132	86123579	65	21	710971	6.9829	1.4458e-12	CADM2
ENSG00000179097	3	88039846	88042985	661	26	710971	4.9831	3.128e-07	HTR1F
ENSG00000114439	3	107241783	107530171	191	49	710971	5.1189	1.5365e-07	BBX
ENSG00000178075	3	113557265	113666021	97	28	710971	4.9466	3.7754e-07	GRAMD1C
ENSG00000206527	3	123210401	123304032	39	13	710971	4.8631	5.7779e-07	PTPLB
ENSG00000070476	3	126156444	126194762	145	20	710971	5.5909	1.1297e-08	ZXDC
ENSG00000159650	3	126200124	126236616	271	44	710971	6.6858	1.1485e-11	UROC1
ENSG00000181744	3	143690640	143711209	19	3	710971	5.5591	1.356e-08	C3orf58
ENSG00000186432	3	160212783	160283376	42	13	710971	4.7767	8.9118e-07	KPNA4
ENSG00000169255	3	160801671	160823158	14	5	710971	5.04	2.3278e-07	B3GALNT1
ENSG00000169251	3	160939078	160971320	15	6	710971	4.6092	2.021e-06	NMD3
ENSG00000178177	4	17842822	18023499	58	14	710971	4.9896	3.0256e-07	LCORL
ENSG00000109606	4	24529098	24586173	193	51	710971	5.2722	6.7417e-08	DHX15
ENSG00000091490	4	25749049	25865217	448	77	710971	5.3555	4.2664e-08	SEL1L3
ENSG00000151834	4	46250444	46477247	195	36	710971	5.0594	2.103e-07	GABRA2
ENSG00000109158	4	46920917	46996424	306	38	710971	4.5851	2.2693e-06	GABRA4
ENSG00000163288	4	47033377	47428461	246	52	710971	6.5885	2.2213e-11	GABRB1
ENSG00000157426	4	57204453	57253674	127	27	710971	5.8195	2.9503e-09	AASDH
ENSG00000084093	4	57774042	57832844	34	11	710971	5.9345	1.4738e-09	REST
ENSG00000150471	4	62066976	62944053	27	14	710971	5.5833	1.18e-08	LPHN3
ENSG00000197826	4	81256874	81884910	300	23	710971	4.5918	2.1974e-06	C4orf22
ENSG00000138640	4	89647106	89978496	194	30	710971	4.7263	1.1433e-06	FAM13A
ENSG00000168769	4	106067032	106200973	70	15	710971	7.0703	7.7277e-13	TET2
ENSG00000109452	4	142944313	143767453	843	63	710971	5.3377	4.7062e-08	INPP4B
ENSG00000174473	4	172733405	173962710	403	47	710971	4.7009	1.2952e-06	GALNTL6
ENSG00000109586	4	174089904	174245118	171	38	710971	5.2411	7.9815e-08	GALNT7
ENSG00000112996	5	44809027	44815624	48	10	710971	6.0794	6.0321e-10	MRPS30
ENSG00000170571	5	49692026	49737201	408	19	710971	6.4936	4.1896e-11	EMB
ENSG00000151883	5	49961733	50142356	169	23	710971	6.5882	2.2252e-11	PARP8
ENSG00000016082	5	50679225	50690572	10	4	710971	5.5207	1.6886e-08	ISL1
ENSG00000049167	5	60169659	60240878	51	22	710971	4.7237	1.1581e-06	ERCC8
ENSG00000130449	5	60628100	60841997	95	23	710971	5.5585	1.3604e-08	ZSWIM6
ENSG00000068796	5	61601989	61682210	40	13	710971	6.3009	1.4794e-10	KIF2A
ENSG00000086189	5	61683081	61699760	16	4	710971	5.7321	4.9584e-09	DIMT1
ENSG00000268942	5	61808073	61808309	4	2	710971	5.7086	5.6952e-09
ENSG00000113319	5	80256491	80525975	498	56	710971	5.2695	6.8394e-08	RASGRF2
ENSG00000145687	5	80708840	81047072	426	60	710971	6.4189	6.8614e-11	SSBP2
ENSG00000186468	5	81569177	81574396	35	11	710971	4.8996	4.8016e-07	RPS23
ENSG00000205464	5	81575281	81614622	15	6	710971	5.1626	1.2178e-07	ATP6AP1L
ENSG00000205359	5	101707486	101834720	50	9	710971	4.5562	2.6042e-06	SLCO6A1
ENSG00000145723	5	102422037	102455855	36	8	710971	4.5633	2.5181e-06	GIN1
ENSG00000145725	5	102455904	102548500	113	16	710971	5.657	7.7009e-09	PPIP5K2
ENSG00000181751	5	102594403	102614361	111	19	710971	5.956	1.2925e-09	C5orf30
ENSG00000112983	5	137475455	137514675	338	30	710971	5.2586	7.2562e-08	BRD8
ENSG00000120733	5	137688285	137772716	42	10	710971	4.6593	1.5865e-06	KDM3B
ENSG00000132563	5	137774706	137782658	96	21	710971	4.8587	5.9073e-07	REEP2
ENSG00000120738	5	137801179	137805004	8	5	710971	4.6695	1.5099e-06	EGR1
ENSG00000120705	5	137841784	137878989	156	29	710971	6.2292	2.3439e-10	ETF1
ENSG00000113013	5	137890571	137911133	190	21	710971	6.3144	1.3564e-10	HSPA9
ENSG00000044115	5	138089107	138270723	169	26	710971	6.4029	7.6243e-11	CTNNA1
ENSG00000146006	5	138204612	138211057	126	21	710971	6.7553	7.1283e-12	LRRTM2
ENSG00000120725	5	138282409	138534087	93	6	710971	6.124	4.5636e-10	SIL1
ENSG00000155511	5	152870106	153193429	695	81	710971	5.3463	4.4897e-08	GRIA1
ENSG00000164330	5	158122924	158526769	137	32	710971	5.3023	5.7191e-08	EBF1
ENSG00000145934	5	166711804	167691162	419	63	710971	4.8251	6.9965e-07	TENM2
ENSG00000165671	5	176560080	176727216	107	28	710971	4.9386	3.9341e-07	NSD1
ENSG00000131188	5	176873796	176883287	20	6	710971	5.5029	1.8684e-08	PRR7
ENSG00000113758	5	176883609	176900742	14	3	710971	4.7631	9.5305e-07	DBN1
ENSG00000161013	5	179224597	179233934	137	39	710971	4.7773	8.8844e-07	MGAT4B
ENSG00000187837	6	26056015	26056656	23	8	710971	6.7685	6.5048e-12	HIST1H1C
ENSG00000010704	6	26087509	26098571	57	11	710971	4.9552	3.6129e-07	HFE
ENSG00000197061	6	26104104	26104538	37	11	710971	6.2201	2.4848e-10	HIST1H4C
ENSG00000187475	6	26107647	26108364	9	4	710971	5.3832	3.6592e-08	HIST1H1T
ENSG00000180596	6	26115101	26124154	71	19	710971	6.0502	7.2319e-10	HIST1H2BC
ENSG00000168298	6	26156582	26157335	37	10	710971	5.7782	3.7756e-09	HIST1H1E
ENSG00000158373	6	26158374	26171577	28	9	710971	5.0145	2.6581e-07	HIST1H2BD
ENSG00000124635	6	27093676	27100529	34	10	710971	6.0705	6.3772e-10	HIST1H2BJ
ENSG00000185130	6	27775222	27775709	4	1	710971	6.1094	5e-10	HIST1H2BL
ENSG00000196747	6	27775977	27776479	4	1	710971	6.1094	5e-10	HIST1H2AI
ENSG00000233822	6	27805538	27833576	9	5	710971	5.3642	4.0648e-08	HIST1H2BN
ENSG00000184357	6	27834627	27835307	12	3	710971	6.3798	8.8663e-11	HIST1H1B
ENSG00000197153	6	27858160	27858570	6	2	710971	5.5529	1.4046e-08	HIST1H3J
ENSG00000197279	6	28048753	28057341	10	4	710971	4.8879	5.0965e-07	ZNF165
ENSG00000196812	6	28092338	28097860	8	3	710971	4.9002	4.7872e-07	ZSCAN16
ENSG00000137185	6	28193042	28201260	16	7	710971	6.2747	1.752e-10	ZSCAN9
ENSG00000187626	6	28212401	28220002	31	7	710971	5.3269	4.9958e-08	ZKSCAN4
ENSG00000137338	6	28249349	28270326	47	10	710971	6.1056	5.1205e-10	PGBD1
ENSG00000235109	6	28292514	28324048	90	16	710971	7.2265	2.4786e-13	ZSCAN31
ENSG00000189298	6	28317691	28336954	22	6	710971	6.1808	3.1886e-10	ZKSCAN3
ENSG00000158691	6	28346732	28367511	89	17	710971	5.4948	1.9557e-08	ZSCAN12
ENSG00000187987	6	28400432	28411244	44	8	710971	5.8834	2.009e-09	ZSCAN23
ENSG00000198704	6	28471073	28483570	53	15	710971	4.7163	1.2006e-06	GPX6
ENSG00000232040	6	28539407	28555112	73	13	710971	5.7866	3.5915e-09	SCAND3
ENSG00000204709	6	28911654	28912314	47	13	710971	6.4456	5.7564e-11	C6orf100
ENSG00000204704	6	29011990	29013017	11	3	710971	5.221	8.8991e-08	OR2W1
ENSG00000204702	6	29068386	29069658	8	3	710971	4.7836	8.6087e-07	OR2J1
ENSG00000204701	6	29079668	29080603	13	4	710971	5.4473	2.5566e-08	OR2J3
ENSG00000204700	6	29141080	29142351	19	5	710971	6.7686	6.5021e-12	OR2J2
ENSG00000204695	6	29274467	29275432	9	4	710971	6.4746	4.753e-11	OR14J1
ENSG00000243729	6	29323007	29399744	188	36	710971	5.9227	1.5836e-09	OR5V1
ENSG00000112462	6	29341200	29343068	25	4	710971	6.0325	8.072e-10	OR12D3
ENSG00000204681	6	29523406	29600962	234	35	710971	4.8795	5.3183e-07	GABBR1
ENSG00000204188	6	33507823	33556803	732	96	710971	4.7435	1.0504e-06	GGNBP1
ENSG00000137288	6	33664538	33679504	37	8	710971	4.8521	6.1083e-07	UQCC2
ENSG00000124493	6	33986422	34123399	270	35	710971	4.621	1.9099e-06	GRM4
ENSG00000188994	6	87862551	87973914	22	4	710971	4.6124	1.9903e-06	ZNF292
ENSG00000112276	6	105544697	105585049	65	13	710971	4.8411	6.457e-07	BVES
ENSG00000155111	6	110931181	111136840	548	32	710971	5.6778	6.8223e-09	CDK19
ENSG00000123505	6	111195973	111216916	117	14	710971	5.7038	5.8566e-09	AMD1
ENSG00000155115	6	111279763	111289093	61	13	710971	5.6738	6.9845e-09	GTF3C6
ENSG00000009413	6	111620234	111804918	265	45	710971	5.4063	3.2177e-08	REV3L
ENSG00000111879	6	119280994	119470552	107	25	710971	4.7952	8.1254e-07	FAM184A
ENSG00000164442	6	139692944	139695757	57	19	710971	4.5792	2.3335e-06	CITED2
ENSG00000146469	6	153071933	153080900	131	19	710971	4.6244	1.8784e-06	VIP
ENSG00000112038	6	154331636	154568001	362	61	710971	4.945	3.8066e-07	OPRM1
ENSG00000049618	6	157098508	157531913	434	53	710971	5.4935	1.9701e-08	ARID1B
ENSG00000198286	7	2945775	3083579	127	24	710971	6.1094	5e-10	CARD11
ENSG00000146555	7	3341080	4308632	1010	81	710971	4.7684	9.2856e-07	SDK1
ENSG00000106049	7	27565061	27702614	15	4	710971	5.1707	1.1662e-07	HIBADH
ENSG00000180347	7	31553685	31698334	649	92	710971	4.9545	3.6262e-07	CCDC129
ENSG00000168303	7	40165622	40174258	9	3	710971	4.5894	2.2225e-06	MPLKIP
ENSG00000158604	7	44617493	44621886	159	31	710971	4.6007	2.1055e-06	TMED4
ENSG00000158321	7	69063905	70258054	96	20	710971	6.0496	7.2604e-10	AUTS2
ENSG00000196636	7	96745902	96811075	250	29	710971	4.7603	9.663e-07	ACN9
ENSG00000006128	7	97361220	97369784	7	2	710971	5.6773	6.8411e-09	TAC1
ENSG00000172336	7	100303676	100305118	11	3	710971	4.5701	2.4373e-06	POP7
ENSG00000128573	7	113727802	114333827	48	16	710971	7.2318	2.3831e-13	FOXP2
ENSG00000179562	7	127220672	127225661	27	10	710971	5.709	5.6818e-09	GCC1
ENSG00000106328	7	127233689	127242198	8	3	710971	4.6557	1.6144e-06	FSCN3
ENSG00000197157	7	127292234	127732659	575	40	710971	7.315	1.2867e-13	SND1
ENSG00000128594	7	127667124	127671123	118	17	710971	5.3172	5.2698e-08	LRRC4
ENSG00000158467	7	128864864	129070052	81	22	710971	4.8959	4.8924e-07	AHCYL2
ENSG00000105894	7	136912088	137028611	3	2	710971	4.9444	3.8183e-07	PTN
ENSG00000157680	7	137065783	137531838	613	85	710971	7.2152	2.6918e-13	DGKI
ENSG00000198010	8	687596	1656640	764	79	710971	6.4512	5.55e-11	DLGAP2
ENSG00000198129	8	7353368	7366833	38	7	710971	5.5206	1.6894e-08	DEFB107B
ENSG00000255251	8	7397150	7399972	21	6	710971	5.3636	4.0784e-08	PRR23D1
ENSG00000255378	8	7636113	7638935	33	7	710971	7.1629	3.9502e-13	PRR23D2
ENSG00000186572	8	7669242	7673238	52	7	710971	5.4168	3.0345e-08	DEFB107A
ENSG00000176782	8	7693993	7698764	70	11	710971	6.8505	3.6789e-12	DEFB104A
ENSG00000178287	8	7705398	7721319	69	12	710971	6.1094	5e-10	SPAG11A
ENSG00000176797	8	7738726	7740186	139	25	710971	7.2978	1.4622e-13	DEFB103A
ENSG00000215356	8	7783859	7809935	148	28	710971	7.5887	1.6154e-14	ZNF705B
ENSG00000253958	8	8559448	8561616	46	7	710971	6.3894	8.3292e-11	CLDN23
ENSG00000147324	8	8640864	8751155	319	33	710971	8.3777	2.6975e-17	MFHAS1
ENSG00000104626	8	8859657	8890851	622	32	710971	7.0176	1.1286e-12	ERI1
ENSG00000173281	8	8993765	9009084	34	4	710971	4.7892	8.3711e-07	PPP1R3B
ENSG00000253426	8	9009252	9025646	6	2	710971	4.8422	6.4204e-07
ENSG00000173273	8	9413424	9639856	387	53	710971	9.2116	1.6065e-20	TNKS
ENSG00000175806	8	9911778	10286401	165	32	710971	6.2058	2.7205e-10	MSRA
ENSG00000184647	8	10383056	10411676	290	25	710971	8.5956	4.1414e-18	PRSS55
ENSG00000183638	8	10463859	10512612	340	43	710971	8.9303	2.1248e-19	RP1L1
ENSG00000171056	8	10581278	10588022	85	13	710971	5.0456	2.2602e-07	SOX7
ENSG00000258724	8	10582909	10697357	15	4	710971	7.4803	3.7081e-14
ENSG00000254093	8	10622473	10697386	128	29	710971	7.9284	1.1102e-15	PINX1
ENSG00000171044	8	10754033	11058875	590	30	710971	8.2289	9.4476e-17	XKR6
ENSG00000215346	8	10983980	10987745	8	2	710971	7.3124	1.3117e-13
ENSG00000104643	8	11141925	11185655	88	19	710971	7.7887	3.3862e-15	MTMR9
ENSG00000177710	8	11188397	11189717	22	3	710971	6.7061	9.9941e-12	SLC35G5
ENSG00000184608	8	11225911	11296167	470	41	710971	6.8284	4.2919e-12	C8orf12
ENSG00000154319	8	11278972	11324276	109	21	710971	6.6882	1.1298e-11	FAM167A
ENSG00000136573	8	11351510	11422113	214	36	710971	6.1094	5e-10	BLK
ENSG00000136574	8	11534468	11617511	413	56	710971	7.1978	3.0603e-13	GATA4
ENSG00000255394	8	11618765	11620732	123	21	710971	5.4142	3.0779e-08	C8orf49
ENSG00000154328	8	11627148	11644855	77	15	710971	5.2682	6.8898e-08	NEIL2
ENSG00000164733	8	11700033	11725738	37	9	710971	4.9933	2.968e-07	CTSB
ENSG00000205884	8	11831446	11832108	11	2	710971	5.408	3.1862e-08	DEFB136
ENSG00000205882	8	11850683	11853821	60	14	710971	6.3422	1.1323e-10	DEFB134
ENSG00000255098	8	11870545	11873043	119	22	710971	7.5712	1.8485e-14
ENSG00000215343	8	11961898	11973025	1	1	710971	6.6801	1.1938e-11	ZNF705D
ENSG00000104635	8	22224762	22291642	202	50	710971	5.9385	1.4382e-09	SLC39A14
ENSG00000129696	8	33356027	33371119	73	12	710971	4.5733	2.4002e-06	TTI2
ENSG00000198846	8	59717977	60031767	450	56	710971	5.0894	1.7963e-07	TOX
ENSG00000205189	8	81397854	81438500	12	4	710971	6.7486	7.4653e-12	ZBTB10
ENSG00000104325	8	91013633	91064236	134	18	710971	5.2047	9.7148e-08	DECR1
ENSG00000155099	8	92006024	92053292	67	12	710971	4.7804	8.7474e-07	TMEM55A
ENSG00000147676	8	120177273	120257913	208	34	710971	4.8133	7.4227e-07	MAL2
ENSG00000171045	8	143293441	143484601	614	103	710971	5.1414	1.3638e-07	TSNARE1
ENSG00000164946	9	14734664	14910993	116	29	710971	5.0571	2.1284e-07	FREM1
ENSG00000155158	9	15163620	15307358	276	29	710971	5.3282	4.96e-08	TTC39B
ENSG00000155886	9	19507450	19786926	555	60	710971	5.5091	1.8036e-08	SLC24A2
ENSG00000147996	9	70432004	70490246	188	44	710971	4.8618	5.8169e-07	CBWD5
ENSG00000107242	9	71320330	71624091	142	35	710971	4.5611	2.5438e-06	PIP5K1B
ENSG00000148053	9	87283466	87641985	1195	110	710971	5.9255	1.5569e-09	NTRK2
ENSG00000135049	9	88161454	88356944	148	33	710971	5.0986	1.7106e-07	AGTPBP1
ENSG00000165238	9	95947212	96082854	307	33	710971	4.7122	1.2255e-06	WNK2
ENSG00000130948	9	98997588	99064434	124	21	710971	5.7335	4.9202e-09	HSD17B3
ENSG00000119522	9	126141933	126692431	876	88	710971	6.6125	1.889e-11	DENND1A
ENSG00000119408	9	127019885	127115586	225	46	710971	5.341	4.6208e-08	NEK6
ENSG00000119487	9	128199672	128469513	668	84	710971	6.7794	6.0325e-12	MAPKAP1
ENSG00000130635	9	137533620	137736689	1497	199	710971	6.011	9.22e-10	COL5A1
ENSG00000239665	10	13673143	13710445	163	23	710971	4.9232	4.2562e-07
ENSG00000107864	10	93806449	94050844	154	16	710971	5.5994	1.0755e-08	CPEB3
ENSG00000198060	10	94050920	94113721	25	7	710971	5.5607	1.3433e-08	2023-03-05
ENSG00000095587	10	98124363	98273668	393	58	710971	6.9804	1.4718e-12	TLL2
ENSG00000155629	10	98353069	98480271	352	54	710971	8.444	1.5336e-17	PIK3AP1
ENSG00000165879	10	99079024	99081672	71	11	710971	6.0403	7.6891e-10	FRAT1
ENSG00000181274	10	99092254	99094466	8	2	710971	7.395	7.0721e-14	FRAT2
ENSG00000171314	10	99185917	99193198	14	4	710971	5.0576	2.1226e-07	PGAM1
ENSG00000138175	10	104433488	104474164	448	30	710971	5.7051	5.8139e-09	ARL3
ENSG00000156398	10	104474297	104503249	334	30	710971	5.7432	4.6443e-09	SFXN2
ENSG00000166272	10	104503727	104576024	187	30	710971	4.9481	3.7478e-07	WBP1L
ENSG00000166275	10	104613980	104624718	67	17	710971	5.3148	5.3374e-08	C10orf32
ENSG00000214435	10	104629273	104661656	48	12	710971	5.401	3.3135e-08	AS3MT
ENSG00000148842	10	104678050	104849978	157	18	710971	5.4113	3.1276e-08	CNNM2
ENSG00000076685	10	104847774	104953063	23	7	710971	5.6292	9.0501e-09	NT5C2
ENSG00000151553	10	116581503	116659591	187	29	710971	5.2889	6.1515e-08	FAM160B1
ENSG00000107518	10	116853124	117708503	468	45	710971	5.3315	4.8692e-08	ATRNL1
ENSG00000151892	10	117816436	118032979	232	34	710971	4.8877	5.1009e-07	GFRA1
ENSG00000182645	10	118083940	118139541	32	8	710971	6.4441	5.8162e-11	CCDC172
ENSG00000107902	10	126150403	126302710	433	49	710971	4.7697	9.2234e-07	LHPP
ENSG00000188385	10	133918175	133998313	461	73	710971	5.4334	2.7641e-08	JAKMIP3
ENSG00000165752	10	134020996	134121444	891	83	710971	5.2883	6.1725e-08	STK32C
ENSG00000215182	11	1151627	1162360	525	80	710971	4.8567	5.9674e-07	MUC5AC
ENSG00000176697	11	27676440	27743605	162	27	710971	5.609	1.0174e-08	BDNF
ENSG00000121671	11	45868669	45904799	171	33	710971	5.4924	1.982e-08	CRY2
ENSG00000121680	11	45931220	45940363	64	17	710971	5.4644	2.3217e-08	PEX16
ENSG00000165905	11	45943172	45950647	58	16	710971	4.6109	2.0051e-06	GYLTL1B
ENSG00000157613	11	46299212	46342972	84	21	710971	4.5535	2.638e-06	CREB3L1
ENSG00000167985	11	61197545	61215001	62	15	710971	4.5677	2.4653e-06	SDHAF2
ENSG00000168439	11	63952744	63972015	33	11	710971	4.7668	9.3602e-07	STIP1
ENSG00000149743	11	63991271	63993726	9	5	710971	5.3369	4.7266e-08	TRPT1
ENSG00000149761	11	63993762	63997488	6	4	710971	5.0998	1.7002e-07	NUDT22
ENSG00000110011	11	63997750	64001753	14	7	710971	4.6423	1.7231e-06	DNAJC4
ENSG00000173486	11	64008476	64011604	9	3	710971	4.6475	1.68e-06	FKBP2
ENSG00000087365	11	65819802	65836779	45	12	710971	6.5204	3.5065e-11	SF3B2
ENSG00000174996	11	66024765	66035331	49	14	710971	5.1827	1.0934e-07	KLC2
ENSG00000174871	11	66045661	66051683	17	4	710971	6.4609	5.2035e-11	CNIH2
ENSG00000174791	11	66099533	66104311	8	3	710971	5.1507	1.2976e-07	RIN1
ENSG00000174744	11	66104804	66112596	22	10	710971	6.5838	2.2929e-11	BRMS1
ENSG00000174684	11	66112843	66115163	10	3	710971	6.0625	6.7006e-10	B3GNT1
ENSG00000255468	11	66115421	66132275	66	11	710971	5.4018	3.2983e-08
ENSG00000174669	11	66129992	66139685	24	7	710971	4.9079	4.6017e-07	SLC29A2
ENSG00000174576	11	66188475	66194178	84	12	710971	6.7651	6.6589e-12	NPAS4
ENSG00000174547	11	66202546	66206319	3	2	710971	5.1972	1.0113e-07	MRPL11
ENSG00000174483	11	66278080	66301098	40	13	710971	4.9618	3.4914e-07	BBS1
ENSG00000173653	11	66610883	66614017	4	2	710971	4.9389	3.9282e-07	RCE1
ENSG00000152578	11	105480756	105852819	113	30	710971	5.3282	4.9608e-08	GRIA4
ENSG00000150764	11	111797868	111893308	32	5	710971	4.9324	4.0608e-07	DIXDC1
ENSG00000150768	11	111895538	111935114	9	1	710971	4.8549	6.0227e-07	DLAT
ENSG00000150776	11	111944810	111955874	5	2	710971	4.923	4.2624e-07	C11orf57
ENSG00000150779	11	111955524	111957522	1	1	710971	4.6237	1.8845e-06	TIMM8B
ENSG00000149305	11	113775399	113817287	337	68	710971	4.5743	2.3889e-06	HTR3B
ENSG00000089693	12	6857162	6876641	13	4	710971	4.9768	3.2314e-07	MLF2
ENSG00000159335	12	6875541	6880118	4	2	710971	5.4994	1.9053e-08	PTMS
ENSG00000170515	12	56498103	56507691	15	4	710971	4.9603	3.5192e-07	PA2G4
ENSG00000135482	12	56511943	56521298	42	10	710971	4.6444	1.7057e-06	ZC3H10
ENSG00000181852	12	56595959	56615717	26	7	710971	4.7003	1.2991e-06	RNF41
ENSG00000139540	12	56623847	56631630	15	3	710971	4.8314	6.7804e-07	SLC39A5
ENSG00000139645	12	56631591	56652175	28	7	710971	4.7221	1.1673e-06	ANKRD52
ENSG00000135469	12	56660642	56664750	8	3	710971	4.7387	1.0754e-06	COQ10A
ENSG00000062485	12	56665485	56694176	9	2	710971	4.7142	1.2132e-06	CS
ENSG00000135473	12	56710007	56727837	7	2	710971	4.7688	9.267e-07	PAN2
ENSG00000185344	12	124196865	124246302	81	15	710971	4.6505	1.6556e-06	ATP6V0A2
ENSG00000189403	13	31030841	31191734	139	40	710971	4.677	1.4557e-06	HMGB1
ENSG00000150907	13	41129804	41240734	333	44	710971	4.819	7.2133e-07	FOXO1
ENSG00000120675	13	43597339	43688360	188	27	710971	5.2915	6.0657e-08	DNAJC15
ENSG00000120658	13	43787654	44361044	630	96	710971	4.597	2.1435e-06	ENOX1
ENSG00000102572	13	99097439	99229405	300	28	710971	7.2883	1.5695e-13	STK24
ENSG00000186960	14	29241910	29282659	198	45	710971	5.1813	1.102e-07	C14orf23
ENSG00000072110	14	69340860	69446157	434	59	710971	4.903	4.7194e-07	ACTN1
ENSG00000182732	14	72399156	73033237	1109	108	710971	6.7831	5.8796e-12	RGS6
ENSG00000021645	14	78636716	80334633	486	68	710971	5.5362	1.5456e-08	NRXN3
ENSG00000140025	14	90261013	90421121	387	78	710971	4.5575	2.5882e-06	EFCAB11
ENSG00000090060	14	96968710	97033448	69	16	710971	4.8962	4.8844e-07	PAPOLA
ENSG00000100749	14	97263641	97347950	13	5	710971	4.796	8.0932e-07	VRK1
ENSG00000183092	14	101003484	101044289	218	42	710971	4.7681	9.2994e-07	BEGAIN
ENSG00000100664	14	103800339	103811362	112	16	710971	5.6944	6.1893e-09	EIF5
ENSG00000075413	14	103851729	103970168	104	10	710971	5.5229	1.6674e-08	MARK3
ENSG00000166166	14	103995521	104003410	9	3	710971	5.3909	3.5056e-08	TRMT61A
ENSG00000166170	14	104022881	104029151	12	2	710971	5.6303	8.9924e-09	BAG5
ENSG00000256053	14	104029299	104058524	350	38	710971	5.9567	1.2871e-09	APOPT1
ENSG00000256500	14	104029299	104152261	2	1	710971	4.605	2.0623e-06
ENSG00000126214	14	104095514	104180586	266	28	710971	6.3092	1.4026e-10	KLC1
ENSG00000126215	14	104163946	104181841	7	3	710971	4.9783	3.2077e-07	XRCC3
ENSG00000224997	14	104177607	104179149	2	1	710971	4.979	3.1959e-07
ENSG00000100711	14	104182067	104200005	8	3	710971	5.6408	8.4639e-09	ZFYVE21
ENSG00000088808	14	104200089	104313927	176	39	710971	5.0433	2.2881e-07	PPP1R13B
ENSG00000215186	15	72947079	72958735	174	40	710971	4.7932	8.2052e-07	GOLGA6B
ENSG00000140463	15	72978520	73030817	187	32	710971	5.1538	1.276e-07	BBS4
ENSG00000067141	15	73344051	73597547	318	45	710971	4.8361	6.6199e-07	NEO1
ENSG00000183324	15	73735499	73852355	85	22	710971	4.7927	8.229e-07	C15orf60
ENSG00000182511	15	91427642	91439006	41	9	710971	4.7175	1.1941e-06	FES
ENSG00000183454	16	9847261	10276611	859	109	710971	5.5901	1.1348e-08	GRIN2A
ENSG00000205609	16	28390900	28415200	91	13	710971	6.1599	3.6391e-10	EIF3CL
ENSG00000261832	16	28467692	28503362	1	1	710971	4.5594	2.5647e-06
ENSG00000233232	16	28467693	28481868	33	11	710971	5.0072	2.7607e-07	NPIPB7
ENSG00000184730	16	28505970	28510291	26	7	710971	5.1026	1.6749e-07	APOBR
ENSG00000197272	16	28510683	28518155	8	2	710971	4.6129	1.9855e-06	IL27
ENSG00000255524	16	28648975	28670003	54	12	710971	6.2717	1.7855e-10	NPIPB8
ENSG00000178188	16	28858010	28885533	13	2	710971	5.6803	6.7239e-09	SH2B1
ENSG00000196296	16	28889726	28915830	11	3	710971	6.0594	6.8326e-10	ATP2A1
ENSG00000177548	16	28915742	28937073	35	5	710971	5.2201	8.9411e-08	RABEP2
ENSG00000176953	16	28962128	28978418	22	10	710971	6.7093	9.7792e-12	NFATC2IP
ENSG00000254206	16	29392675	29415350	23	6	710971	4.7874	8.4489e-07	NPIPB11
ENSG00000174943	16	29917657	29938356	14	4	710971	4.8518	6.1161e-07	KCTD13
ENSG00000149925	16	30064411	30081741	9	4	710971	4.959	3.5423e-07	ALDOA
ENSG00000149922	16	30097114	30103208	6	3	710971	4.8191	7.211e-07	TBX6
ENSG00000150394	16	61681146	62070739	38	10	710971	6.5624	2.6474e-11	CDH8
ENSG00000135723	16	67263292	67281561	27	7	710971	4.715	1.2088e-06	FHOD1
ENSG00000135740	16	67282853	67306093	20	7	710971	4.6448	1.7023e-06	SLC9A5
ENSG00000196155	16	67311413	67323402	14	4	710971	5.3033	5.6867e-08	PLEKHG4
ENSG00000159708	16	67360747	67419103	27	6	710971	5.0686	2.0034e-07	LRRC36
ENSG00000181019	16	69740899	69760854	15	7	710971	4.738	1.0794e-06	NQO1
ENSG00000157322	16	69984608	69998250	57	7	710971	5.0782	1.9052e-07	CLEC18A
ENSG00000132613	16	70695107	70719969	55	14	710971	4.887	5.1201e-07	MTSS1L
ENSG00000103043	16	70721342	70835064	311	33	710971	6.1629	3.5714e-10	VAC14
ENSG00000157423	16	70841281	71264625	697	67	710971	6.4013	7.7054e-11	HYDIN
ENSG00000180917	16	71315292	71323512	13	4	710971	5.7225	5.2493e-09	CMTR2
ENSG00000198650	16	71599563	71611033	14	5	710971	5.1966	1.015e-07	TAT
ENSG00000140832	16	71660064	71675868	21	5	710971	5.7942	3.4315e-09	MARVELD3
ENSG00000040199	16	71678827	71758604	30	7	710971	4.6011	2.101e-06	PHLPP2
ENSG00000166747	16	71762903	71843104	35	8	710971	4.7904	8.321e-07	AP1G1
ENSG00000224470	16	71879894	71891236	13	4	710971	4.7827	8.6466e-07	ATXN1L
ENSG00000182149	16	71924472	71965102	103	13	710971	4.6205	1.9143e-06	IST1
ENSG00000205899	17	1173853	1174754	79	24	710971	5.0661	2.0302e-07	BHLHA9
ENSG00000197879	17	1367392	1396106	450	64	710971	4.7583	9.7623e-07	MYO1C
ENSG00000174238	17	1421012	1466110	50	18	710971	4.9142	4.4579e-07	PITPNA
ENSG00000175106	17	15405578	15466909	408	60	710971	7.172	3.6952e-13	TVP23C
ENSG00000241322	17	15491702	15522826	487	102	710971	5.4994	1.9054e-08	CDRT1
ENSG00000214946	17	15635561	15652506	19	6	710971	6.7886	5.6603e-12	TBC1D26
ENSG00000214941	17	15879874	15903006	12	5	710971	6.431	6.3394e-11	ZSWIM7
ENSG00000141027	17	15932471	16118874	38	12	710971	6.0863	5.7775e-10	NCOR1
ENSG00000227782	17	15943786	15944587	8	2	710971	5.6688	7.1916e-09
ENSG00000108474	17	16120523	16252115	48	6	710971	7.4715	3.9635e-14	PIGL
ENSG00000166582	17	16245848	16256813	14	4	710971	7.0818	7.1143e-13	CENPV
ENSG00000170160	17	16593546	16681195	1502	139	710971	5.1236	1.4984e-07	CCDC144A
ENSG00000108256	17	27582854	27621136	11	5	710971	4.572	2.415e-06	NUFIP2
ENSG00000176208	17	29158988	29222887	148	31	710971	4.8076	7.637e-07	ATAD5
ENSG00000196712	17	29421945	29704695	57	13	710971	7.3396	1.0714e-13	NF1
ENSG00000126861	17	29621665	29624429	4	2	710971	6.1094	5e-10	OMG
ENSG00000185862	17	29630784	29641130	20	6	710971	6.9193	2.2702e-12	EVI2B
ENSG00000265118	17	29632231	29645849	7	2	710971	6.1094	5e-10
ENSG00000126860	17	29644578	29648902	11	2	710971	7.1567	4.1317e-13	EVI2A
ENSG00000131242	17	29718642	29865236	125	33	710971	6.0186	8.7946e-10	RAB11FIP4
ENSG00000172301	17	30178883	30186356	51	16	710971	6.7321	8.3638e-12	COPRS
ENSG00000108651	17	30187918	30228784	42	11	710971	5.1385	1.3847e-07	UTP6
ENSG00000185158	17	30335007	30380523	78	14	710971	6.7261	8.7145e-12	LRRC37B
ENSG00000185829	17	44594068	44657048	23	8	710971	4.7279	1.1345e-06	ARL17A
ENSG00000073969	17	44668035	44834830	530	46	710971	5.2223	8.8364e-08	NSF
ENSG00000158955	17	44928952	44964096	54	11	710971	4.6035	2.0777e-06	WNT9B
ENSG00000002919	17	46184911	46200436	136	18	710971	4.5881	2.2361e-06	SNX11
ENSG00000167100	17	48187404	48207246	30	11	710971	5.5138	1.7554e-08	SAMD14
ENSG00000146872	17	60536019	60691025	376	45	710971	5.5792	1.2084e-08	TLK2
ENSG00000011028	17	60704762	60770958	195	28	710971	6.4201	6.8099e-11	MRC2
ENSG00000173838	17	60778675	60885705	105	21	710971	4.5848	2.272e-06	2023-03-10
ENSG00000008283	17	61509665	61523739	19	6	710971	5.3773	3.781e-08	CYB561
ENSG00000154229	17	64298944	64806861	273	60	710971	5.6505	7.9999e-09	PRKCA
ENSG00000141570	17	77765931	77770915	43	12	710971	4.6843	1.4049e-06	CBX8
ENSG00000082397	18	5392380	5628990	559	75	710971	4.8959	4.8935e-07	EPB41L3
ENSG00000134779	18	34359990	34409179	34	7	710971	5.0327	2.4175e-07	TPGS2
ENSG00000150477	18	34409080	34809848	57	7	710971	4.7507	1.0135e-06	KIAA1328
ENSG00000101489	18	34823010	35146000	209	41	710971	4.9311	4.0886e-07	CELF4
ENSG00000152217	18	42260138	42648475	339	76	710971	6.1056	5.1206e-10	SETBP1
ENSG00000196628	18	52889562	53303258	575	76	710971	10.067	3.8493e-24	TCF4
ENSG00000105325	19	3506271	3538328	63	15	710971	4.5541	2.6299e-06	FZR1
ENSG00000072062	19	14202500	14228556	108	21	710971	6.2138	2.5864e-10	PRKACA
ENSG00000105011	19	14230321	14247768	79	20	710971	4.5701	2.4376e-06	ASF1B
ENSG00000123159	19	14588572	14606961	32	13	710971	4.8467	6.2765e-07	GIPC1
ENSG00000132002	19	14625582	14640120	18	4	710971	6.806	5.0192e-12	DNAJB1
ENSG00000099797	19	14640372	14676792	4	2	710971	6.4951	4.1491e-11	TECR
ENSG00000105698	19	35759881	35770718	17	7	710971	4.7294	1.1259e-06	USF2
ENSG00000105697	19	35771619	35776046	16	3	710971	4.8645	5.7385e-07	HAMP
ENSG00000198453	19	37407231	37488834	76	8	710971	5.2313	8.4183e-08	ZNF568
ENSG00000120784	19	38104650	38147162	24	8	710971	4.8603	5.8614e-07	ZFP30
ENSG00000197446	19	41620337	41634159	205	47	710971	4.5591	2.5683e-06	CYP2F1
ENSG00000125746	19	46110252	46148887	48	13	710971	4.8845	5.1839e-07	EML2
ENSG00000198900	20	39657458	39753127	54	11	710971	5.1015	1.685e-07	TOP1
ENSG00000101213	20	62159354	62168723	267	40	710971	4.5653	2.4942e-06	PTK6
ENSG00000196700	20	62588055	62601218	37	10	710971	6.1642	3.5412e-10	ZNF512B
ENSG00000171703	20	62688646	62703699	28	9	710971	5.1296	1.4516e-07	TCEA2
ENSG00000100023	22	22020298	22054304	46	10	710971	4.5795	2.331e-06	PPIL2
ENSG00000100027	22	22051833	22090123	98	26	710971	5.2045	9.7252e-08	YPEL1
ENSG00000100030	22	22108789	22221970	97	16	710971	5.1952	1.0227e-07	MAPK1
ENSG00000239900	22	40742504	40783480	132	22	710971	6.063	6.6802e-10	ADSL
ENSG00000100372	22	41165634	41215403	19	6	710971	6.1711	3.3914e-10	SLC25A17
ENSG00000196236	22	41253102	41328819	80	14	710971	6.1555	3.7411e-10	XPNPEP3
ENSG00000100387	22	41347363	41369313	122	12	710971	6.1326	4.3227e-10	RBX1
ENSG00000100393	22	41487790	41576083	32	10	710971	5.8667	2.2234e-09	EP300
ENSG00000100395	22	41601209	41627275	8	4	710971	7.9817	7.2164e-16	L3MBTL2
ENSG00000100399	22	41625517	41636938	2	1	710971	5.5032	1.8646e-08	CHADL
ENSG00000100401	22	41641615	41682255	101	22	710971	5.4911	1.9972e-08	RANGAP1
ENSG00000167074	22	41763337	41795330	80	9	710971	5.0893	1.7967e-07	TEF
ENSG00000100410	22	41855721	41864729	17	8	710971	6.0452	7.4625e-10	PHF5A
ENSG00000198951	22	42454358	42466846	49	8	710971	4.6442	1.7071e-06	NAGA
Note: GENE refers to the Ensembl Gene ID. SYMBOL is HUGO gene name. CHR is the chromosomal location of the gene. START is the chromosomal start location of the gene. STOP is the chromosomal stop location of the gene. NSNPs is the number of SNPs annotated to the gene. NPARAM is the number of relevant parameters in the model. Z is the association test statistics. P is the gene level P-value.

### Sheet: ST19
Supplementary Table 19. 686 Bonferroni significant results (P < 2.68 x 10-6) of gene based association analyses (H-MAGMA, dopaminergic midbrain neurons) for sensation seeking factor										Index
GENE	CHR	START	STOP	NSNPS	NPARAM	N	ZSTAT	P	SYMBOL
ENSG00000162543	1	20512578	20522541	24	9	710971	5.2843	6.31e-08	UBXN10
ENSG00000244038	1	20978260	20988037	89	23	710971	6.6562	1.4045e-11	DDOST
ENSG00000117245	1	20990507	21044510	205	34	710971	7.0533	8.738e-13	KIF17
ENSG00000189410	1	21046225	21059133	103	17	710971	7.156	4.1539e-13	SH2D5
ENSG00000127483	1	21069154	21113181	125	17	710971	7.0659	7.9786e-13	HP1BP3
ENSG00000075151	1	21132785	21503381	494	25	710971	7.8414	2.2286e-15	EIF4G3
ENSG00000159189	1	22970123	22974603	21	7	710971	5.2243	8.7404e-08	C1QC
ENSG00000125945	1	23685941	23695935	52	18	710971	5.1551	1.2674e-07	ZNF436
ENSG00000249087	1	23695490	23698332	6	2	710971	5.596	1.097e-08	C1orf213
ENSG00000004455	1	33473541	33502593	68	15	710971	5.4116	3.1236e-08	AK2
ENSG00000160094	1	33722174	33766320	167	26	710971	5.7171	5.4176e-09	ZNF362
ENSG00000134686	1	33789224	33841194	106	21	710971	6.1488	3.9028e-10	PHC2
ENSG00000176256	1	34326076	34330392	283	61	710971	4.6701	1.5056e-06	HMGB4
ENSG00000066136	1	41157361	41237275	189	39	710971	4.8044	7.7624e-07	NFYC
ENSG00000171793	1	41445007	41478237	121	24	710971	4.922	4.2821e-07	CTPS1
ENSG00000171790	1	41481269	41488909	21	6	710971	5.0551	2.151e-07	SLFNL1
ENSG00000010803	1	41492872	41707788	343	37	710971	6.3108	1.3882e-10	SCMH1
ENSG00000197273	1	42628362	42630389	79	10	710971	4.614	1.975e-06	GUCA2A
ENSG00000198198	1	43855553	43919918	141	23	710971	5.8327	2.7263e-09	SZT2
ENSG00000142949	1	43996547	44089337	310	37	710971	5.5721	1.2582e-08	PTPRF
ENSG00000117834	1	48688357	48714316	93	15	710971	4.8352	6.65e-07	SLC5A9
ENSG00000132122	1	48761044	48937880	177	30	710971	4.9779	3.2138e-07	SPATA6
ENSG00000162373	1	49193195	49242590	200	29	710971	4.5886	2.2309e-06	BEND5
ENSG00000172260	1	71861623	72748417	753	90	710971	5.4396	2.6702e-08	NEGR1
ENSG00000117114	1	81771851	82458106	2430	165	710971	5.8103	3.1182e-09	LPHN2
ENSG00000143013	1	87794151	87814606	649	111	710971	5.2546	7.4183e-08	LMO4
ENSG00000162664	1	90460674	90501090	406	73	710971	5.2282	8.559e-08	ZNF326
ENSG00000188641	1	97543299	98386605	1163	107	710971	5.6163	9.7553e-09	DPYD
ENSG00000160712	1	154377669	154441926	104	27	710971	7.7642	4.1078e-15	IL6R
ENSG00000169291	1	154451957	154474589	98	32	710971	5.2067	9.6133e-08	SHE
ENSG00000163239	1	154474695	154520623	59	16	710971	6.4691	4.9306e-11	TDRD10
ENSG00000160714	1	154521053	154531109	55	13	710971	4.732	1.1117e-06	UBE2Q1
ENSG00000160716	1	154540257	154552502	97	24	710971	6.5161	3.6074e-11	CHRNB2
ENSG00000160685	1	154975106	154990998	27	10	710971	5.6019	1.06e-08	ZBTB7B
ENSG00000163357	1	155006300	155023406	27	7	710971	6.598	2.0838e-11	DCST1
ENSG00000143537	1	155023762	155035251	10	5	710971	6.2214	2.4644e-10	ADAM15
ENSG00000143590	1	155051348	155060014	17	5	710971	6.4033	7.605e-11	EFNA3
ENSG00000169242	1	155099936	155107333	9	3	710971	6.5173	3.5797e-11	EFNA1
ENSG00000169241	1	155107820	155111333	9	3	710971	5.563	1.3256e-08	SLC50A1
ENSG00000273088	1	155141885	155159748	3	2	710971	5.6206	9.5161e-09
ENSG00000163462	1	155146263	155157447	9	5	710971	6.3774	9.0061e-11	TRIM46
ENSG00000185499	1	155158300	155162706	28	8	710971	7.7059	6.4948e-15	MUC1
ENSG00000169231	1	155165379	155177772	6	4	710971	6.9959	1.3178e-12	THBS3
ENSG00000173171	1	155178490	155183615	40	10	710971	7.346	1.0214e-13	MTX1
ENSG00000177628	1	155204243	155214490	26	5	710971	7.5269	2.5979e-14	GBA
ENSG00000160767	1	155216996	155225274	33	6	710971	7.535	2.4425e-14	FAM189B
ENSG00000116521	1	155225770	155232221	10	3	710971	7.5075	3.0143e-14	SCAMP3
ENSG00000176444	1	155232659	155243307	9	2	710971	6.3027	1.4628e-10	CLK2
ENSG00000143630	1	155247374	155259639	26	5	710971	7.1686	3.7881e-13	HCN3
ENSG00000143627	1	155259630	155271225	54	9	710971	6.9874	1.4002e-12	PKLR
ENSG00000160752	1	155278539	155290457	22	6	710971	6.6468	1.4978e-11	FDPS
ENSG00000160753	1	155290687	155300905	28	7	710971	6.6068	1.9633e-11	RUSC1
ENSG00000116539	1	155305059	155532598	84	17	710971	6.9899	1.3756e-12	ASH1L
ENSG00000125459	1	155580016	155584758	12	5	710971	6.0963	5.4259e-10	MSTO1
ENSG00000163374	1	155629234	155658791	34	9	710971	6.2595	1.9308e-10	YY1AP1
ENSG00000132676	1	155657758	155708801	25	6	710971	6.1493	3.8921e-10	DAP3
ENSG00000116580	1	155719453	155829191	96	13	710971	6.0899	5.6505e-10	GON4L
ENSG00000132718	1	155829300	155854990	12	3	710971	6.5647	2.6074e-11	SYT11
ENSG00000143622	1	155867599	155881195	21	4	710971	6.5358	3.1632e-11	RIT1
ENSG00000173080	1	155911501	155912740	59	10	710971	6.8196	4.5641e-12	RXFP4
ENSG00000116584	1	155916642	155959864	46	16	710971	7.1308	4.9893e-13	ARHGEF2
ENSG00000116586	1	156024543	156028301	3	1	710971	6.0225	8.587e-10	LAMTOR2
ENSG00000188859	1	166039256	166136206	179	41	710971	4.7689	9.2638e-07	FAM78B
ENSG00000120332	1	175036994	175117202	901	106	710971	4.8109	7.5127e-07	TNN
ENSG00000162670	1	190066792	190447012	1053	82	710971	5.3905	3.5135e-08	BRINP3
ENSG00000134371	1	193091147	193223031	1319	95	710971	4.6931	1.3453e-06	CDC73
ENSG00000000971	1	196621008	196716634	1019	98	710971	4.9905	3.0106e-07	CFH
ENSG00000177888	1	197122810	197169672	159	46	710971	5.2186	9.0143e-08	ZBTB41
ENSG00000134376	1	197237334	197447585	577	64	710971	5.9679	1.2018e-09	CRB1
ENSG00000213047	1	197473878	197744623	1228	81	710971	5.864	2.259e-09	DENND1B
ENSG00000158615	1	204372515	204380919	59	14	710971	4.6852	1.3984e-06	PPP1R15B
ENSG00000163531	1	204797782	204991950	611	59	710971	6.7944	5.4374e-12	NFASC
ENSG00000184144	1	205012096	205047412	45	13	710971	5.3501	4.3964e-08	CNTN2
ENSG00000117222	1	205055270	205091143	127	18	710971	4.7562	9.8641e-07	RBBP5
ENSG00000133059	1	205111633	205180694	148	24	710971	5.5732	1.2503e-08	DSTYK
ENSG00000117322	1	207627575	207663240	39	12	710971	4.9017	4.7496e-07	CR2
ENSG00000197721	1	207818519	207897048	87	28	710971	4.6813	1.4255e-06	CR1L
ENSG00000117335	1	207925402	207968858	228	66	710971	4.6308	1.821e-06	CD46
ENSG00000174059	1	208054317	208084747	201	41	710971	4.7909	8.3032e-07	CD34
ENSG00000076356	1	208195587	208417665	1995	202	710971	5.0218	2.5594e-07	PLXNA2
ENSG00000143476	1	212208895	212278348	609	74	710971	4.5929	2.1861e-06	DTL
ENSG00000042781	1	215796236	216596738	3947	269	710971	6.2871	1.6169e-10	USH2A
ENSG00000180287	1	242246288	242687998	1143	107	710971	6.0573	6.9196e-10	PLD5
ENSG00000143702	1	243287730	243418623	286	48	710971	8.1358	2.0456e-16	CEP170
ENSG00000269795	1	243388058	243395911	29	9	710971	6.1071	5.0718e-10
ENSG00000054282	1	243419358	243663394	683	98	710971	7.1961	3.0981e-13	SDCCAG8
ENSG00000117020	1	243651535	244013430	839	90	710971	7.5794	1.7359e-14	AKT3
ENSG00000268146	1	244227632	244231211	51	17	710971	5.0265	2.4982e-07
ENSG00000184731	2	38814	46385	528	41	710971	4.6551	1.6193e-06	FAM110C
ENSG00000035115	2	218136	264810	243	47	710971	4.593	2.1848e-06	SH3YL1
ENSG00000186487	2	1792885	2334966	2529	214	710971	4.8501	6.171e-07	MYT1L
ENSG00000143870	2	10923517	10978103	1000	123	710971	4.5521	2.6559e-06	PDIA6
ENSG00000119771	2	23608088	23931476	371	50	710971	5.6162	9.759e-09	KLHL29
ENSG00000115970	2	43457975	43823185	490	65	710971	4.6806	1.43e-06	THADA
ENSG00000138036	2	44001178	44037149	194	45	710971	5.4165	3.0391e-08	DYNC2LI1
ENSG00000138075	2	44039611	44065958	80	16	710971	5.0696	1.9928e-07	ABCG5
ENSG00000143921	2	44066103	44105605	229	53	710971	4.8731	5.4936e-07	ABCG8
ENSG00000138095	2	44113647	44223144	633	69	710971	7.5163	2.8176e-14	LRPPRC
ENSG00000138032	2	44396016	44461785	247	54	710971	5.4758	2.1778e-08	PPM1B
ENSG00000138079	2	44502597	44548633	487	101	710971	6.7855	5.7846e-12	SLC3A1
ENSG00000143919	2	44589089	44999731	1116	133	710971	7.141	4.6316e-13	CAMKMT
ENSG00000095002	2	47630108	47740373	717	86	710971	4.6323	1.8085e-06	MSH2
ENSG00000179915	2	50145643	51259699	2633	157	710971	5.8457	2.5218e-09	NRXN1
ENSG00000115504	2	62900986	63273622	380	28	710971	6.038	7.8012e-10	EHBP1
ENSG00000115507	2	63277192	63284971	107	10	710971	6.2503	2.0482e-10	OTX1
ENSG00000143951	2	63348518	63815933	198	24	710971	5.6832	6.6104e-09	WDPCP
ENSG00000273398	2	68358370	68488362	135	17	710971	4.7003	1.2992e-06
ENSG00000115946	2	68384976	68403370	126	18	710971	5.1242	1.494e-07	PNO1
ENSG00000163217	2	69092613	69098649	18	4	710971	4.5574	2.5895e-06	BMP10
ENSG00000144048	2	73989311	74007284	110	27	710971	5.5868	1.1567e-08	DUSP11
ENSG00000163017	2	74120094	74146992	62	14	710971	5.1136	1.5803e-07	ACTG2
ENSG00000114956	2	74153953	74186088	150	41	710971	5.1214	1.5164e-07	DGUOK
ENSG00000187605	2	74213531	74335303	59	20	710971	5.2527	7.4962e-08	TET3
ENSG00000115514	2	99935445	99952925	147	26	710971	4.5945	2.169e-06	TXNDC9
ENSG00000158417	2	99953816	100017789	53	15	710971	4.6442	1.7068e-06	EIF5B
ENSG00000115616	2	103236166	103327777	108	16	710971	5.0239	2.532e-07	SLC9A2
ENSG00000170417	2	103353364	103636358	655	49	710971	5.942	1.4078e-09	TMEM182
ENSG00000155052	2	124782864	125672864	3014	127	710971	6.2501	2.0511e-10	CNTNAP5
ENSG00000136720	2	129023054	129076151	605	86	710971	4.889	5.0671e-07	HS6ST1
ENSG00000168702	2	140988992	142889270	6111	265	710971	6.3885	8.3741e-11	LRP1B
ENSG00000121964	2	144695635	145090101	463	87	710971	6.9481	1.8511e-12	GTDC1
ENSG00000169554	2	145141648	145277965	793	85	710971	7.4405	5.0159e-14	ZEB2
ENSG00000182263	2	164449906	164592522	739	101	710971	8.1618	1.6499e-16	FIGN
ENSG00000115290	2	165349326	165478358	517	83	710971	5.5351	1.5554e-08	GRB14
ENSG00000082438	2	165536696	165698678	697	86	710971	4.8506	6.1542e-07	COBLL1
ENSG00000169507	2	165752696	165812035	165	44	710971	4.8861	5.1438e-07	SLC38A11
ENSG00000136531	2	166095912	166248820	540	59	710971	5.135	1.4107e-07	SCN2A
ENSG00000116117	2	205410516	206484886	1885	168	710971	4.616	1.956e-06	PARD3B
ENSG00000144407	2	209224438	209359231	1639	49	710971	5.8213	2.9196e-09	PTH2R
ENSG00000036257	2	225334867	225450114	372	67	710971	6.0968	5.409e-10	CUL3
ENSG00000092345	3	16628299	16647006	811	54	710971	4.8742	5.4617e-07	DAZL
ENSG00000131374	3	17198654	17783990	1805	78	710971	5.9442	1.3889e-09	TBC1D5
ENSG00000182568	3	18386879	18486365	536	63	710971	7.796	3.1945e-15	SATB1
ENSG00000151090	3	24158651	24536313	1727	180	710971	5.5736	1.2473e-08	THRB
ENSG00000144644	3	30767692	30936257	1720	110	710971	4.9887	3.0389e-07	GADL1
ENSG00000144647	3	43120724	43147568	325	46	710971	4.6322	1.8088e-06	POMGNT2
ENSG00000157388	3	53362990	53847760	526	100	710971	4.9204	4.3195e-07	CACNA1D
ENSG00000163638	3	64501330	64673676	2024	135	710971	4.9875	3.0579e-07	ADAMTS9
ENSG00000144747	3	69068978	69101454	152	31	710971	4.6837	1.4085e-06	TMF1
ENSG00000187098	3	69788586	70017488	437	85	710971	4.5871	2.2468e-06	MITF
ENSG00000114861	3	71003844	71633140	1500	197	710971	7.2153	2.6909e-13	FOXP1
ENSG00000175161	3	85008132	86123579	2197	102	710971	13.484	9.7719e-42	CADM2
ENSG00000206538	3	86987119	87040269	815	68	710971	5.9863	1.0736e-09	VGLL3
ENSG00000083937	3	87276421	87304698	504	47	710971	5.9329	1.4879e-09	CHMP2B
ENSG00000179097	3	88039846	88042985	497	40	710971	4.8316	6.7725e-07	HTR1F
ENSG00000114439	3	107241783	107530171	970	113	710971	5.026	2.5037e-07	BBX
ENSG00000196776	3	107762146	107809872	267	47	710971	5.0254	2.5117e-07	CD47
ENSG00000206531	3	112534556	112565703	105	30	710971	4.7634	9.5199e-07	CD200R1L
ENSG00000163611	3	113161565	113234003	276	30	710971	4.7297	1.1242e-06	SPICE1
ENSG00000072858	3	113251143	113348425	49	18	710971	4.7566	9.8458e-07	SIDT1
ENSG00000178075	3	113557265	113666021	717	106	710971	5.8983	1.8367e-09	GRAMD1C
ENSG00000184307	3	113666748	113681829	63	23	710971	4.6669	1.5289e-06	ZDHHC23
ENSG00000163617	3	113682984	113775460	241	61	710971	6.9114	2.399e-12	KIAA1407
ENSG00000151577	3	113847499	113918254	140	42	710971	6.7132	9.5204e-12	DRD3
ENSG00000181722	3	114033348	114866118	908	105	710971	5.3625	4.1032e-08	ZBTB20
ENSG00000144908	3	125822405	125900029	515	83	710971	4.6552	1.6187e-06	ALDH1L1
ENSG00000180767	3	126243126	126262134	156	36	710971	5.2682	6.8877e-08	CHST13
ENSG00000159685	3	126423063	126679249	389	66	710971	4.9151	4.4369e-07	CHCHD6
ENSG00000114554	3	126707437	126756235	283	34	710971	6.8975	2.646e-12	PLXNA1
ENSG00000073711	3	135684515	135866733	507	25	710971	5.1865	1.0713e-07	PPP2R3A
ENSG00000174579	3	135867764	135914688	55	12	710971	5.107	1.6365e-07	MSL2
ENSG00000114054	3	135969148	136056738	518	42	710971	4.8221	7.1016e-07	PCCB
ENSG00000163714	3	142720381	142779388	427	88	710971	5.2838	6.3273e-08	U2SURP
ENSG00000186432	3	160212783	160283376	502	39	710971	5.4935	1.9702e-08	KPNA4
ENSG00000179674	3	160394947	160396240	87	17	710971	5.0541	2.1619e-07	ARL14
ENSG00000163590	3	160473390	160796695	348	48	710971	5.0336	2.4073e-07	PPM1L
ENSG00000169251	3	160939078	160971320	78	17	710971	5.199	1.002e-07	NMD3
ENSG00000169760	3	173116238	174004434	1385	122	710971	5.0756	1.9309e-07	NLGN1
ENSG00000177694	3	174577070	175528340	2208	212	710971	5.2206	8.9161e-08	NAALADL2
ENSG00000175166	3	184016497	184026842	16	5	710971	4.6647	1.5452e-06	PSMD2
ENSG00000175182	3	184053714	184066209	34	13	710971	5.4061	3.2211e-08	FAM131A
ENSG00000002549	4	17578815	17609591	425	44	710971	4.8133	7.4248e-07	LAP3
ENSG00000109805	4	17812525	17846485	679	55	710971	4.9424	3.8588e-07	NCAPG
ENSG00000109606	4	24529098	24586173	664	85	710971	4.7042	1.274e-06	DHX15
ENSG00000181982	4	24807739	24981770	599	83	710971	6.3438	1.1207e-10	CCDC149
ENSG00000169851	4	30722037	30734595	991	100	710971	6.7356	8.1604e-12	PCDH7
ENSG00000163285	4	46037786	46126098	591	64	710971	7.1966	3.0858e-13	GABRG1
ENSG00000151834	4	46250444	46477247	1120	87	710971	7.4061	6.5026e-14	GABRA2
ENSG00000109158	4	46920917	46996424	678	92	710971	6.9314	2.084e-12	GABRA4
ENSG00000163288	4	47033377	47428461	358	55	710971	5.9866	1.0714e-09	GABRB1
ENSG00000174799	4	56815037	56899529	911	110	710971	5.2793	6.4828e-08	CEP135
ENSG00000109265	4	57036361	57194791	260	59	710971	4.5578	2.5847e-06	KIAA1211
ENSG00000128050	4	57301907	57330745	99	20	710971	6.1616	3.6006e-10	PAICS
ENSG00000196503	4	57371375	57390614	316	58	710971	5.48	2.1263e-08	ARL9
ENSG00000249693	4	57396775	57469673	295	58	710971	5.6485	8.0948e-09	THEGL
ENSG00000084093	4	57774042	57832844	203	43	710971	4.7677	9.3157e-07	REST
ENSG00000084092	4	57829536	57844989	100	33	710971	5.9538	1.3097e-09	NOA1
ENSG00000150471	4	62066976	62944053	3164	196	710971	7.4763	3.8234e-14	LPHN3
ENSG00000145242	4	66185281	66536213	2277	129	710971	7.509	2.9789e-14	EPHA5
ENSG00000163291	4	79833032	79860592	285	41	710971	5.495	1.9533e-08	PAQR3
ENSG00000163297	4	80822303	80994626	168	38	710971	5.1881	1.062e-07	ANTXR2
ENSG00000163322	4	84380670	84406708	258	31	710971	5.4373	2.7043e-08	FAM175A
ENSG00000163116	4	98480027	99064391	735	65	710971	5.2864	6.237e-08	STPG2
ENSG00000138814	4	101944566	102268637	1201	113	710971	5.6349	8.7575e-09	PPP3CA
ENSG00000153064	4	102341118	102995969	960	79	710971	5.1238	1.4971e-07	BANK1
ENSG00000168772	4	105389469	105416051	421	72	710971	7.852	2.0479e-15	CXXC4
ENSG00000168769	4	106067032	106200973	290	54	710971	4.754	9.9708e-07	TET2
ENSG00000151012	4	139085251	139163503	826	134	710971	5.6969	6.1016e-09	SLC7A11
ENSG00000109452	4	142944313	143767453	1985	73	710971	5.7688	3.9925e-09	INPP4B
ENSG00000168843	4	162305049	163085187	4059	204	710971	5.3306	4.8957e-08	FSTL5
ENSG00000109586	4	174089904	174245118	249	58	710971	4.7114	1.2299e-06	GALNT7
ENSG00000040731	5	24487209	24645087	800	87	710971	5.7372	4.8141e-09	CDH10
ENSG00000164588	5	45255052	45696600	484	33	710971	5.4576	2.4126e-08	HCN1
ENSG00000170571	5	49692026	49737201	746	58	710971	7.1734	3.6572e-13	EMB
ENSG00000151883	5	49961733	50142356	711	56	710971	8.3785	2.6806e-17	PARP8
ENSG00000130449	5	60628100	60841997	404	63	710971	6.6488	1.4775e-11	ZSWIM6
ENSG00000178722	5	60933535	61047590	107	20	710971	6.3051	1.4401e-10	C5orf64
ENSG00000068796	5	61601989	61682210	174	23	710971	5.702	5.9213e-09	KIF2A
ENSG00000086200	5	61708594	61924409	2508	102	710971	4.6651	1.5426e-06	IPO11
ENSG00000268942	5	61808073	61808309	4	2	710971	5.7086	5.6952e-09
ENSG00000164253	5	76726758	76788421	219	40	710971	4.5999	2.1139e-06	WDR41
ENSG00000171530	5	76986991	77164604	298	48	710971	5.3606	4.1465e-08	TBCA
ENSG00000164309	5	78985700	79096045	258	64	710971	4.8115	7.4902e-07	CMYA5
ENSG00000039319	5	79703832	79775169	234	42	710971	4.5611	2.5448e-06	ZFYVE16
ENSG00000113318	5	79950467	80172279	963	114	710971	5.3379	4.7027e-08	MSH3
ENSG00000113319	5	80256491	80525975	201	56	710971	7.7451	4.774e-15	RASGRF2
ENSG00000131730	5	80529104	80562216	31	12	710971	5.7032	5.8806e-09	CKMT2
ENSG00000172497	5	80625824	80689998	445	68	710971	7.1687	3.7865e-13	ACOT12
ENSG00000145687	5	80708840	81047072	927	93	710971	7.5854	1.6568e-14	SSBP2
ENSG00000153922	5	98189689	98264661	594	41	710971	4.7196	1.1815e-06	CHD1
ENSG00000145730	5	102201430	102366809	434	46	710971	5.5762	1.2292e-08	PAM
ENSG00000145725	5	102455904	102548500	506	65	710971	6.8854	2.8806e-12	PPIP5K2
ENSG00000181751	5	102594403	102614361	146	36	710971	7.1898	3.2441e-13	C5orf30
ENSG00000145826	5	135257968	135290723	170	34	710971	4.6738	1.4782e-06	LECT2
ENSG00000069018	5	135549008	135701225	731	67	710971	4.582	2.3032e-06	TRPC7
ENSG00000112983	5	137475455	137514675	272	32	710971	6.5728	2.469e-11	BRD8
ENSG00000112984	5	137514687	137523404	87	20	710971	4.672	1.4917e-06	KIF20A
ENSG00000094880	5	137523337	137549032	86	19	710971	5.5988	1.0795e-08	CDC23
ENSG00000146013	5	137588068	137610360	235	32	710971	6.8937	2.7183e-12	GFRA3
ENSG00000158402	5	137620954	137674044	84	23	710971	5.9957	1.0132e-09	CDC25C
ENSG00000120733	5	137688285	137772716	106	25	710971	6.8784	3.0274e-12	KDM3B
ENSG00000132563	5	137774706	137782658	79	15	710971	6.5856	2.2654e-11	REEP2
ENSG00000120738	5	137801179	137805004	57	5	710971	6.0674	6.498e-10	EGR1
ENSG00000120705	5	137841784	137878989	60	13	710971	5.5051	1.8445e-08	ETF1
ENSG00000113013	5	137890571	137911133	209	23	710971	6.307	1.4228e-10	HSPA9
ENSG00000044115	5	138089107	138270723	163	22	710971	6.2651	1.8633e-10	CTNNA1
ENSG00000146006	5	138204612	138211057	98	15	710971	5.7126	5.5624e-09	LRRTM2
ENSG00000120725	5	138282409	138534087	15	5	710971	5.9917	1.0384e-09	SIL1
ENSG00000118322	5	159990127	160279219	1511	122	710971	5.1532	1.2803e-07	ATP10B
ENSG00000072571	5	162887372	162918951	73	14	710971	4.7752	8.976e-07	HMMR
ENSG00000038274	5	162930120	162946342	284	45	710971	5.4001	3.3308e-08	MAT2B
ENSG00000131183	5	176811435	176825849	78	25	710971	5.5097	1.7971e-08	SLC34A1
ENSG00000131188	5	176873796	176883287	26	8	710971	4.6058	2.0543e-06	PRR7
ENSG00000113758	5	176883609	176900742	16	3	710971	4.7507	1.0136e-06	DBN1
ENSG00000204659	5	179105584	179107975	25	8	710971	4.5501	2.6814e-06	CBY3
ENSG00000137177	6	17759414	17987854	1181	105	710971	5.0315	2.4339e-07	KIF13A
ENSG00000165097	6	18155560	18224084	372	54	710971	5.1887	1.0591e-07	KDM1B
ENSG00000124795	6	18224099	18265054	543	56	710971	5.7194	5.344e-09	DEK
ENSG00000079691	6	25279306	25620758	320	53	710971	5.3413	4.6142e-08	LRRC16A
ENSG00000112337	6	25912982	25930954	68	14	710971	4.9139	4.4635e-07	SLC17A2
ENSG00000112343	6	25963030	25991454	25	8	710971	5.1427	1.3539e-07	TRIM38
ENSG00000187837	6	26056015	26056656	43	9	710971	6.7903	5.5935e-12	HIST1H1C
ENSG00000010704	6	26087509	26098571	46	17	710971	4.9578	3.5643e-07	HFE
ENSG00000197061	6	26104104	26104538	14	4	710971	6.2855	1.6345e-10	HIST1H4C
ENSG00000187475	6	26107647	26108364	9	4	710971	5.3832	3.6592e-08	HIST1H1T
ENSG00000180573	6	26124373	26139330	59	14	710971	5.8231	2.8874e-09	HIST1H2AC
ENSG00000158373	6	26158374	26171577	9	4	710971	5.7408	4.7108e-09	HIST1H2BD
ENSG00000197846	6	26199748	26200942	113	27	710971	4.9893	3.0293e-07	HIST1H2BF
ENSG00000124635	6	27093676	27100529	56	12	710971	5.7329	4.9355e-09	HIST1H2BJ
ENSG00000197903	6	27114197	27114577	70	18	710971	5.8814	2.0345e-09	HIST1H2BK
ENSG00000112812	6	27215480	27224250	178	28	710971	5.3567	4.2379e-08	PRSS16
ENSG00000158553	6	27276842	27279949	200	33	710971	5.8769	2.0895e-09	POM121L2
ENSG00000096654	6	27418522	27440897	111	20	710971	5.9493	1.3463e-09	ZNF184
ENSG00000185130	6	27775222	27775709	4	1	710971	6.1094	5e-10	HIST1H2BL
ENSG00000196747	6	27775977	27776479	4	1	710971	6.1094	5e-10	HIST1H2AI
ENSG00000197238	6	27791886	27792258	16	5	710971	5.0433	2.2879e-07	HIST1H4J
ENSG00000184357	6	27834627	27835307	12	3	710971	6.3798	8.8663e-11	HIST1H1B
ENSG00000197153	6	27858160	27858570	37	10	710971	6.3147	1.3533e-10	HIST1H3J
ENSG00000168131	6	27878963	27880174	147	21	710971	4.8696	5.5904e-07	OR2B2
ENSG00000197279	6	28048753	28057341	30	8	710971	4.7921	8.2514e-07	ZNF165
ENSG00000196812	6	28092338	28097860	8	3	710971	4.9002	4.7872e-07	ZSCAN16
ENSG00000198315	6	28109716	28127250	65	15	710971	5.6478	8.124e-09	ZKSCAN8
ENSG00000137185	6	28193042	28201260	74	22	710971	6.4604	5.2224e-11	ZSCAN9
ENSG00000187626	6	28212401	28220002	70	15	710971	6.8704	3.2011e-12	ZKSCAN4
ENSG00000137338	6	28249349	28270326	162	24	710971	6.2861	1.6273e-10	PGBD1
ENSG00000235109	6	28292514	28324048	134	23	710971	7.2437	2.1827e-13	ZSCAN31
ENSG00000189298	6	28317691	28336954	102	21	710971	6.5162	3.6052e-11	ZKSCAN3
ENSG00000158691	6	28346732	28367511	150	24	710971	7.6231	1.2379e-14	ZSCAN12
ENSG00000187987	6	28400432	28411244	80	20	710971	4.7885	8.403e-07	ZSCAN23
ENSG00000198704	6	28471073	28483570	208	27	710971	5.6625	7.4602e-09	GPX6
ENSG00000224586	6	28493702	28502729	216	32	710971	6.5882	2.2258e-11	GPX5
ENSG00000232040	6	28539407	28555112	168	29	710971	6.7245	8.8109e-12	SCAND3
ENSG00000204713	6	28870779	28891766	32	12	710971	6.1348	4.2633e-10	TRIM27
ENSG00000204709	6	28911654	28912314	114	22	710971	5.868	2.205e-09	C6orf100
ENSG00000204704	6	29011990	29013017	45	12	710971	6.727	8.6624e-12	OR2W1
ENSG00000204703	6	29053985	29055090	41	11	710971	5.9815	1.1055e-09	OR2B3
ENSG00000204700	6	29141080	29142351	67	14	710971	4.7786	8.8261e-07	OR2J2
ENSG00000112462	6	29341200	29343068	25	4	710971	6.0325	8.072e-10	OR12D3
ENSG00000197283	6	33387847	33425318	122	31	710971	5.4203	2.9742e-08	SYNGAP1
ENSG00000204188	6	33507823	33556803	411	56	710971	5.0553	2.1485e-07	GGNBP1
ENSG00000030110	6	33540324	33548070	63	17	710971	4.6306	1.8234e-06	BAK1
ENSG00000146122	6	39760074	39872653	668	113	710971	5.56	1.3486e-08	DAAM2
ENSG00000124615	6	39871941	39902290	313	58	710971	5.6359	8.7084e-09	MOCS1
ENSG00000188107	6	64429876	66417118	5779	173	710971	5.0788	1.8987e-07	EYS
ENSG00000135346	6	87795216	87805124	107	23	710971	4.5722	2.413e-06	CGA
ENSG00000188994	6	87862551	87973914	334	26	710971	4.8846	5.1828e-07	ZNF292
ENSG00000111850	6	88032301	88052046	92	21	710971	4.5902	2.2145e-06	SMIM8
ENSG00000213204	6	88117730	88205858	231	44	710971	5.0313	2.436e-07	C6orf165
ENSG00000112182	6	90636248	91006627	626	108	710971	5.0463	2.2523e-07	BACH2
ENSG00000135333	6	93949738	94129265	1002	110	710971	4.6999	1.3012e-06	EPHA7
ENSG00000112249	6	100956070	101329240	1253	90	710971	4.6934	1.3437e-06	ASCC3
ENSG00000187772	6	105388741	105531207	463	92	710971	5.4617	2.3581e-08	LIN28B
ENSG00000004809	6	110745890	110797844	260	26	710971	5.3686	3.9683e-08	SLC22A16
ENSG00000155111	6	110931181	111136840	282	18	710971	5.7719	3.92e-09	CDK19
ENSG00000009413	6	111620234	111804918	1023	76	710971	5.4374	2.7029e-08	REV3L
ENSG00000111875	6	119215384	119230332	119	32	710971	5.2248	8.7159e-08	ASF1A
ENSG00000111879	6	119280994	119470552	583	71	710971	5.7163	5.4425e-09	FAM184A
ENSG00000009844	6	142468299	142545826	615	71	710971	4.8144	7.3819e-07	VTA1
ENSG00000131018	6	152442819	152958534	2111	132	710971	5.7848	3.6299e-09	SYNE1
ENSG00000146469	6	153071933	153080900	396	51	710971	5.1385	1.3849e-07	VIP
ENSG00000074771	6	155716504	155777037	1405	141	710971	5.7309	4.9947e-09	NOX3
ENSG00000049618	6	157098508	157531913	975	90	710971	6.4432	5.8491e-11	ARID1B
ENSG00000164694	6	159590429	159693141	1123	95	710971	4.5848	2.2723e-06	FNDC1
ENSG00000185345	6	161768452	163148803	3225	215	710971	4.905	4.6721e-07	PARK2
ENSG00000198286	7	2945775	3083579	2068	119	710971	5.5165	1.7288e-08	CARD11
ENSG00000071189	7	17830385	17980117	1225	117	710971	4.5759	2.3706e-06	SNX13
ENSG00000164600	7	31377075	31380508	95	18	710971	4.6818	1.422e-06	NEUROD6
ENSG00000105953	7	44646171	44748665	540	88	710971	5.1234	1.5007e-07	OGDH
ENSG00000164500	7	50135632	50199426	836	75	710971	4.7996	7.9492e-07	C7orf72
ENSG00000132437	7	50526134	50633154	1080	90	710971	5.3727	3.8783e-08	DDC
ENSG00000158321	7	69063905	70258054	1645	146	710971	7.2009	2.99e-13	AUTS2
ENSG00000187391	7	77646374	79082890	3007	191	710971	5.0944	1.7489e-07	MAGI2
ENSG00000105880	7	96649704	96654409	80	23	710971	5.7024	5.9083e-09	DLX5
ENSG00000196636	7	96745902	96811075	775	70	710971	6.1135	4.8727e-10	ACN9
ENSG00000146830	7	100277130	100287071	37	12	710971	4.9885	3.0432e-07	GIGYF1
ENSG00000172336	7	100303676	100305118	39	9	710971	5.5103	1.791e-08	POP7
ENSG00000170615	7	102993177	103086624	689	82	710971	4.58	2.3248e-06	SLC26A5
ENSG00000005483	7	104654626	104754532	300	58	710971	5.188	1.0627e-07	KMT2E
ENSG00000128573	7	113727802	114333827	1667	114	710971	11.442	1.2824e-30	FOXP2
ENSG00000135272	7	114562209	114659256	731	104	710971	8.934	2.0541e-19	MDFIC
ENSG00000105967	7	115575202	115799950	297	47	710971	4.7396	1.0709e-06	TFEC
ENSG00000002745	7	120965421	120981158	423	68	710971	4.6651	1.5425e-06	WNT16
ENSG00000008311	7	121716187	121784334	471	62	710971	4.6647	1.5453e-06	AASS
ENSG00000179603	7	126078652	126893348	1256	75	710971	6.538	3.1171e-11	GRM8
ENSG00000048405	7	127010097	127032748	213	50	710971	6.8627	3.3784e-12	ZNF800
ENSG00000004059	7	127228399	127231759	86	20	710971	6.7245	8.8125e-12	ARF5
ENSG00000106331	7	127250346	127258168	34	8	710971	5.7398	4.7383e-09	PAX4
ENSG00000197157	7	127292234	127732659	857	75	710971	7.4948	3.3203e-14	SND1
ENSG00000128594	7	127667124	127671123	27	11	710971	4.6485	1.6716e-06	LRRC4
ENSG00000131558	7	132937829	133750512	1097	64	710971	4.943	3.8471e-07	EXOC4
ENSG00000181072	7	136553416	136705002	277	30	710971	6.8526	3.6255e-12	CHRM2
ENSG00000157680	7	137065783	137531838	804	109	710971	5.525	1.6471e-08	DGKI
ENSG00000174469	7	145813451	148118090	5090	294	710971	5.4184	3.006e-08	CNTNAP2
ENSG00000104714	8	564746	681239	853	137	710971	5.7888	3.5455e-09	ERICH1
ENSG00000183117	8	2792876	4852494	11169	534	710971	5.4173	3.0256e-08	CSMD1
ENSG00000177257	8	7272382	7274385	21	7	710971	5.5276	1.6233e-08	DEFB4B
ENSG00000253958	8	8559448	8561616	258	36	710971	7.7595	4.2626e-15	CLDN23
ENSG00000147324	8	8640864	8751155	142	36	710971	6.1094	5e-10	MFHAS1
ENSG00000104626	8	8859657	8890851	682	58	710971	8.4939	9.9942e-18	ERI1
ENSG00000173281	8	8993765	9009084	153	20	710971	6.8242	4.4217e-12	PPP1R3B
ENSG00000253426	8	9009252	9025646	186	22	710971	7.0261	1.0619e-12
ENSG00000173273	8	9413424	9639856	198	37	710971	6.5948	2.1289e-11	TNKS
ENSG00000175806	8	9911778	10286401	126	32	710971	7.0616	8.2284e-13	MSRA
ENSG00000184647	8	10383056	10411676	224	32	710971	6.1094	5e-10	PRSS55
ENSG00000183638	8	10463859	10512612	661	43	710971	7.9936	6.5502e-16	RP1L1
ENSG00000171060	8	10530147	10558103	159	36	710971	7.5809	1.7153e-14	C8orf74
ENSG00000171056	8	10581278	10588022	24	10	710971	7.8242	2.5535e-15	SOX7
ENSG00000258724	8	10582909	10697357	15	4	710971	7.4803	3.7081e-14
ENSG00000254093	8	10622473	10697386	234	42	710971	7.8387	2.276e-15	PINX1
ENSG00000171044	8	10754033	11058875	655	30	710971	7.5789	1.7427e-14	XKR6
ENSG00000215346	8	10983980	10987745	8	2	710971	7.3124	1.3117e-13
ENSG00000104643	8	11141925	11185655	120	28	710971	7.5789	1.7431e-14	MTMR9
ENSG00000177710	8	11188397	11189717	22	3	710971	6.7061	9.9941e-12	SLC35G5
ENSG00000184608	8	11225911	11296167	312	47	710971	7.9701	7.9284e-16	C8orf12
ENSG00000154319	8	11278972	11324276	580	47	710971	8.6282	3.1157e-18	FAM167A
ENSG00000136573	8	11351510	11422113	591	36	710971	7.5214	2.7089e-14	BLK
ENSG00000136574	8	11534468	11617511	64	14	710971	6.7924	5.514e-12	GATA4
ENSG00000079459	8	11653082	11696818	126	25	710971	5.8787	2.0675e-09	FDFT1
ENSG00000255046	8	11655437	11660077	51	13	710971	6.3464	1.1023e-10
ENSG00000164733	8	11700033	11725738	37	9	710971	4.9933	2.968e-07	CTSB
ENSG00000205884	8	11831446	11832108	11	2	710971	5.408	3.1862e-08	DEFB136
ENSG00000205882	8	11850683	11853821	13	5	710971	6.5307	3.2727e-11	DEFB134
ENSG00000185053	8	13947373	15095848	1894	199	710971	4.741	1.0633e-06	SGCZ
ENSG00000104611	8	19171128	19253729	692	120	710971	4.6345	1.7891e-06	SH2D4A
ENSG00000061337	8	20103676	20161474	583	61	710971	5.2603	7.1912e-08	LZTS1
ENSG00000168481	8	22004338	22014345	18	7	710971	5.2064	9.6292e-08	LGI3
ENSG00000168490	8	22077217	22089854	194	34	710971	4.6562	1.6105e-06	PHYHIP
ENSG00000104635	8	22224762	22291642	192	38	710971	4.9594	3.5363e-07	SLC39A14
ENSG00000198042	8	33342268	33358778	95	27	710971	5.411	3.1342e-08	MAK16
ENSG00000129696	8	33356027	33371119	153	32	710971	6.4387	6.0256e-11	TTI2
ENSG00000133878	8	33448850	33457624	182	29	710971	5.0971	1.7246e-07	DUSP26
ENSG00000147481	8	50822349	51706678	2257	91	710971	5.8433	2.5594e-09	SNTG1
ENSG00000147485	8	52232139	52722005	872	55	710971	5.2255	8.6821e-08	PXDNL
ENSG00000147488	8	53023399	53322303	1436	106	710971	5.8133	3.0629e-09	ST18
ENSG00000198846	8	59717977	60031767	1647	96	710971	5.4685	2.2695e-08	TOX
ENSG00000180828	8	65492924	65496185	326	52	710971	4.6074	2.0388e-06	BHLHE22
ENSG00000172817	8	65508692	65711318	870	97	710971	4.6695	1.5096e-06	CYP7B1
ENSG00000104320	8	90945564	90996944	279	37	710971	4.6641	1.5499e-06	NBN
ENSG00000104325	8	91013633	91064236	778	42	710971	5.9057	1.7561e-09	DECR1
ENSG00000104327	8	91070836	91095107	311	38	710971	5.4962	1.9404e-08	CALB1
ENSG00000147606	8	92221728	92410380	575	76	710971	5.1273	1.4694e-07	SLC26A7
ENSG00000079102	8	92967195	93115454	1027	121	710971	4.9534	3.6455e-07	RUNX1T1
ENSG00000164924	8	101928753	101965569	480	76	710971	4.7354	1.0933e-06	YWHAZ
ENSG00000225885	8	119294378	119412844	474	97	710971	4.7649	9.447e-07
ENSG00000226490	8	142524738	142528837	392	66	710971	5.5694	1.2779e-08
ENSG00000147813	8	144656955	144660783	49	15	710971	4.6934	1.3436e-06	NAPRT1
ENSG00000164946	9	14734664	14910993	689	99	710971	5.6533	7.8721e-09	FREM1
ENSG00000155158	9	15163620	15307358	987	79	710971	4.8726	5.5076e-07	TTC39B
ENSG00000164975	9	15422702	15465830	176	36	710971	4.6192	1.9262e-06	SNAPC3
ENSG00000164985	9	15464064	15511017	195	36	710971	4.9536	3.643e-07	PSIP1
ENSG00000164989	9	15553084	15974037	1529	126	710971	8.3366	3.8213e-17	CCDC171
ENSG00000205549	9	16203933	16276311	1497	127	710971	7.324	1.2034e-13	C9orf92
ENSG00000173068	9	16409501	16870745	1156	86	710971	6.6833	1.1681e-11	BNC2
ENSG00000155886	9	19507450	19786926	1276	131	710971	6.0775	6.1022e-10	SLC24A2
ENSG00000224854	9	21966928	21967750	30	10	710971	5.3702	3.9334e-08	C9orf53
ENSG00000205442	9	24542950	24545879	351	59	710971	4.6188	1.93e-06	IZUMO3
ENSG00000181778	9	71151496	71155783	142	37	710971	5.0671	2.0196e-07	TMEM252
ENSG00000148053	9	87283466	87641985	2522	142	710971	6.7509	7.349e-12	NTRK2
ENSG00000135049	9	88161454	88356944	352	53	710971	4.7702	9.2043e-07	AGTPBP1
ENSG00000130957	9	97321002	97356075	255	42	710971	5.1408	1.3682e-07	FBP2
ENSG00000119326	9	111704849	111775809	366	56	710971	4.566	2.4861e-06	CTNNAL1
ENSG00000173679	9	125423845	125424927	19	6	710971	6.3323	1.2077e-10	OR1L1
ENSG00000165209	9	125883910	126030855	253	48	710971	6.1537	3.7841e-10	STRBP
ENSG00000148204	9	126118449	126141032	529	84	710971	6.1125	4.9037e-10	CRB2
ENSG00000119522	9	126141933	126692431	1666	114	710971	7.5329	2.4815e-14	DENND1A
ENSG00000119408	9	127019885	127115586	98	30	710971	6.5081	3.8064e-11	NEK6
ENSG00000119487	9	128199672	128469513	1649	141	710971	6.0421	7.6054e-10	MAPKAP1
ENSG00000165698	9	135753414	135765588	14	6	710971	4.5823	2.2995e-06	C9orf9
ENSG00000130635	9	137533620	137736689	1445	219	710971	5.9077	1.735e-09	COL5A1
ENSG00000239665	10	13673143	13710445	565	91	710971	4.8592	5.8932e-07
ENSG00000099250	10	33466420	33625190	1375	174	710971	4.846	6.3003e-07	NRP1
ENSG00000165449	10	61410519	61495760	762	69	710971	6.4465	5.7226e-11	SLC16A9
ENSG00000138311	10	64133951	64431771	1474	93	710971	4.8182	7.2434e-07	ZNF365
ENSG00000183230	10	67672276	69455927	2824	166	710971	5.9356	1.4635e-09	CTNNA3
ENSG00000185745	10	91152303	91166243	50	10	710971	4.6059	2.0534e-06	IFIT1
ENSG00000095564	10	93683526	93790082	285	26	710971	5.4754	2.1825e-08	BTAF1
ENSG00000107864	10	93806449	94050844	425	34	710971	4.8954	4.9047e-07	CPEB3
ENSG00000095587	10	98124363	98273668	991	114	710971	5.8888	1.9447e-09	TLL2
ENSG00000077147	10	98277866	98346809	160	38	710971	4.6393	1.7481e-06	TM9SF3
ENSG00000196233	10	98592017	98724198	83	24	710971	7.5685	1.8874e-14	LCOR
ENSG00000187122	10	98757795	98945677	195	28	710971	7.8163	2.72e-15	SLIT1
ENSG00000269891	10	98912803	99052394	20	5	710971	5.3268	4.9991e-08	ARHGAP19-SLIT1
ENSG00000213390	10	98981930	99052430	26	5	710971	7.4688	4.0468e-14	ARHGAP19
ENSG00000165879	10	99079024	99081672	10	3	710971	7.8064	2.9421e-15	FRAT1
ENSG00000181274	10	99092254	99094466	24	4	710971	5.474	2.2003e-08	FRAT2
ENSG00000171206	10	104404253	104418164	16	5	710971	5.6466	8.1846e-09	TRIM8
ENSG00000138175	10	104433488	104474164	146	24	710971	4.9647	3.4401e-07	ARL3
ENSG00000156398	10	104474297	104503249	294	24	710971	5.7718	3.9217e-09	SFXN2
ENSG00000166272	10	104503727	104576024	163	27	710971	5.3477	4.4534e-08	WBP1L
ENSG00000148795	10	104590288	104597290	58	9	710971	5.5136	1.7578e-08	CYP17A1
ENSG00000166275	10	104613980	104624718	95	18	710971	5.2296	8.493e-08	C10orf32
ENSG00000148842	10	104678050	104849978	135	26	710971	5.4625	2.3476e-08	CNNM2
ENSG00000076685	10	104847774	104953063	97	16	710971	5.4138	3.0851e-08	NT5C2
ENSG00000148834	10	106013952	106027217	30	9	710971	5.6585	7.6349e-09	GSTO1
ENSG00000156395	10	106400859	107024993	2347	111	710971	4.7046	1.2718e-06	SORCS3
ENSG00000165813	10	115880621	115933979	48	14	710971	4.713	1.2204e-06	C10orf118
ENSG00000099204	10	116190872	116444762	849	74	710971	4.6199	1.9197e-06	ABLIM1
ENSG00000151553	10	116581503	116659591	199	24	710971	6.2598	1.9272e-10	FAM160B1
ENSG00000165832	10	116697952	116737435	116	24	710971	6.3231	1.2822e-10	TRUB1
ENSG00000107518	10	116853124	117708503	1995	102	710971	8.2735	6.5055e-17	ATRNL1
ENSG00000095574	10	124750322	124768333	79	22	710971	4.6647	1.5451e-06	IKZF5
ENSG00000107902	10	126150403	126302710	421	75	710971	4.6869	1.3869e-06	LHPP
ENSG00000189319	10	126307861	126432838	371	53	710971	4.6762	1.4613e-06	FAM53B
ENSG00000188385	10	133918175	133998313	282	30	710971	5.3952	3.4227e-08	JAKMIP3
ENSG00000151640	10	134000404	134019280	225	47	710971	5.0822	1.8656e-07	DPYSL4
ENSG00000165752	10	134020996	134121444	870	85	710971	4.8665	5.68e-07	STK32C
ENSG00000215182	11	1151627	1162360	341	39	710971	4.5562	2.604e-06	MUC5AC
ENSG00000078902	11	1295601	1330884	504	55	710971	4.8421	6.4253e-07	TOLLIP
ENSG00000174672	11	1411129	1483915	192	37	710971	4.8685	5.6212e-07	BRSK2
ENSG00000133808	11	12308447	12380691	1022	126	710971	4.6316	1.8144e-06	MICALCL
ENSG00000110693	11	15987995	16497935	701	77	710971	5.0137	2.6703e-07	SOX6
ENSG00000176697	11	27676440	27743605	580	33	710971	5.923	1.5807e-09	BDNF
ENSG00000121621	11	28042167	28129855	304	29	710971	6.0703	6.3844e-10	KIF18A
ENSG00000169519	11	28129795	28355054	352	48	710971	5.1951	1.0233e-07	METTL15
ENSG00000152219	11	30344598	30359774	282	53	710971	4.6808	1.4291e-06	ARL14EP
ENSG00000066382	11	30406040	30607828	544	67	710971	9.132	3.3619e-20	MPPED2
ENSG00000148948	11	40135753	41481323	1501	162	710971	5.3846	3.6297e-08	LRRC4C
ENSG00000121671	11	45868669	45904799	71	20	710971	5.3283	4.9564e-08	CRY2
ENSG00000135365	11	45954117	46142729	385	42	710971	5.1897	1.0529e-07	PHF21A
ENSG00000109991	11	57105949	57138073	101	25	710971	4.7008	1.2954e-06	P2RX3
ENSG00000166959	11	60467047	60483284	12	3	710971	4.9262	4.1917e-07	MS4A8
ENSG00000167770	11	63753325	63769283	180	24	710971	4.7041	1.2752e-06	OTUB1
ENSG00000149743	11	63991271	63993726	9	5	710971	5.3369	4.7266e-08	TRPT1
ENSG00000149761	11	63993762	63997488	6	4	710971	5.0998	1.7002e-07	NUDT22
ENSG00000110011	11	63997750	64001753	25	10	710971	4.6219	1.9008e-06	DNAJC4
ENSG00000173486	11	64008476	64011604	9	3	710971	4.6475	1.68e-06	FKBP2
ENSG00000173727	11	65222729	65234191	21	6	710971	7.2477	2.1194e-13
ENSG00000175229	11	65809423	65816651	82	14	710971	4.7791	8.8043e-07	GAL3ST3
ENSG00000174871	11	66045661	66051683	12	5	710971	6.3923	8.172e-11	CNIH2
ENSG00000179292	11	66059341	66064135	29	10	710971	4.852	6.1106e-07	TMEM151A
ENSG00000174791	11	66099533	66104311	27	4	710971	6.5696	2.5227e-11	RIN1
ENSG00000174744	11	66104804	66112596	3	2	710971	5.3531	4.3221e-08	BRMS1
ENSG00000174684	11	66112843	66115163	10	3	710971	6.0625	6.7006e-10	B3GNT1
ENSG00000255468	11	66115421	66132275	36	6	710971	6.3716	9.3532e-11
ENSG00000174669	11	66129992	66139685	22	5	710971	4.9955	2.9342e-07	SLC29A2
ENSG00000174576	11	66188475	66194178	8	3	710971	5.4975	1.9263e-08	NPAS4
ENSG00000174547	11	66202546	66206319	3	2	710971	5.1972	1.0113e-07	MRPL11
ENSG00000173992	11	66360292	66373490	9	4	710971	5.8331	2.7201e-09	CCS
ENSG00000173898	11	66452719	66496430	77	21	710971	5.1409	1.367e-07	SPTBN2
ENSG00000173653	11	66610883	66614017	4	2	710971	4.9389	3.9282e-07	RCE1
ENSG00000109861	11	88026760	88070955	733	69	710971	5.1091	1.6183e-07	CTSC
ENSG00000137672	11	101322295	101454659	537	71	710971	4.9681	3.3811e-07	TRPC6
ENSG00000170962	11	103777914	104035107	622	32	710971	5.5625	1.3295e-08	PDGFD
ENSG00000086848	11	111656980	111742305	46	7	710971	4.7366	1.0867e-06	ALG9
ENSG00000150764	11	111797868	111893308	43	9	710971	4.835	6.6566e-07	DIXDC1
ENSG00000150768	11	111895538	111935114	23	6	710971	4.9676	3.3896e-07	DLAT
ENSG00000150779	11	111955524	111957522	1	1	710971	4.6237	1.8845e-06	TIMM8B
ENSG00000172375	11	118978093	118989254	76	16	710971	4.9082	4.5947e-07	C2CD2L
ENSG00000160703	11	119039043	119054725	130	33	710971	4.621	1.9098e-06	NLRX1
ENSG00000149403	11	120382409	120859613	1278	120	710971	4.7831	8.6304e-07	GRIK4
ENSG00000149571	11	126293254	126870706	1863	169	710971	5.3222	5.1248e-08	KIRREL3
ENSG00000151067	12	2162464	2807116	626	70	710971	6.8225	4.4748e-12	CACNA1C
ENSG00000089693	12	6857162	6876641	13	4	710971	4.9768	3.2314e-07	MLF2
ENSG00000159335	12	6875541	6880118	4	2	710971	5.4994	1.9053e-08	PTMS
ENSG00000180861	12	13524023	13540101	497	97	710971	5.011	2.7079e-07	C12orf36
ENSG00000273079	12	13690271	14133297	637	100	710971	5.4814	2.1097e-08	GRIN2B
ENSG00000023734	12	16035328	16056412	100	22	710971	4.5568	2.5965e-06	STRAP
ENSG00000134532	12	23682434	24103966	1720	215	710971	5.8874	1.9614e-09	SOX5
ENSG00000196465	12	56546040	56551766	13	4	710971	4.7941	8.1696e-07	MYL6B
ENSG00000139613	12	56556767	56583351	17	7	710971	4.5978	2.1348e-06	SMARCC2
ENSG00000181852	12	56595959	56615717	74	9	710971	4.6531	1.6346e-06	RNF41
ENSG00000139645	12	56631591	56652175	11	2	710971	4.7815	8.6981e-07	ANKRD52
ENSG00000135469	12	56660642	56664750	8	3	710971	4.7387	1.0754e-06	COQ10A
ENSG00000257230	12	59917059	59917965	119	23	710971	5.6639	7.3976e-09
ENSG00000118596	12	59989848	60183636	772	49	710971	7.0867	6.866e-13	SLC16A7
ENSG00000135677	12	65107225	65153227	102	20	710971	5.2248	8.715e-08	GNS
ENSG00000156076	12	65444406	65515346	144	36	710971	4.9627	3.4757e-07	WIF1
ENSG00000139287	12	72332626	72426221	839	80	710971	4.6036	2.076e-06	TPH2
ENSG00000067798	12	78225069	78606787	1399	127	710971	5.3179	5.2479e-08	NAV3
ENSG00000120800	12	101673887	101780394	217	65	710971	4.6311	1.8186e-06	UTP20
ENSG00000196091	12	101988627	102079796	171	44	710971	6.7463	7.584e-12	MYBPC1
ENSG00000136048	12	102271129	102317401	335	70	710971	5.9518	1.3261e-09	DRAM1
ENSG00000075188	12	102466881	102513902	212	47	710971	5.8645	2.2522e-09	NUP37
ENSG00000139433	12	110288748	110318293	32	13	710971	4.9045	4.6841e-07	GLTP
ENSG00000111237	12	110928902	110939922	18	6	710971	5.0796	1.8908e-07	VPS29
ENSG00000139410	12	113860042	113876081	644	93	710971	4.8131	7.4313e-07	SDSL
ENSG00000119242	12	124420169	124457371	90	17	710971	4.6161	1.9555e-06	CCDC92
ENSG00000120685	13	39584003	39612213	382	41	710971	4.8137	7.408e-07	PROSER1
ENSG00000120675	13	43597339	43688360	257	45	710971	4.8311	6.7896e-07	DNAJC15
ENSG00000120658	13	43787654	44361044	791	67	710971	5.1624	1.219e-07	ENOX1
ENSG00000165416	13	53226974	53275044	526	70	710971	5.5364	1.5438e-08	SUGT1
ENSG00000102837	13	53602894	53626192	166	41	710971	5.1672	1.188e-07	OLFM4
ENSG00000184226	13	66876966	67804577	979	122	710971	5.2014	9.8908e-08	PCDH9
ENSG00000179399	13	92050861	93519490	2340	174	710971	5.4522	2.4878e-08	GPC5
ENSG00000065150	13	98605929	98676551	838	125	710971	6.1555	3.7423e-10	IPO5
ENSG00000152767	13	98794816	99107430	693	119	710971	5.2687	6.8702e-08	FARP1
ENSG00000102572	13	99097439	99229405	655	99	710971	6.4454	5.7629e-11	STK24
ENSG00000151320	14	32798479	33306887	2010	242	710971	4.631	1.8192e-06	AKAP6
ENSG00000165379	14	42076773	42373752	1063	90	710971	5.7703	3.9573e-09	LRFN5
ENSG00000072110	14	69340860	69446157	629	64	710971	4.9103	4.5473e-07	ACTN1
ENSG00000182732	14	72399156	73033237	1930	154	710971	7.9811	7.2517e-16	RGS6
ENSG00000119599	14	73393040	73426411	58	15	710971	4.6564	1.6089e-06	DCAF4
ENSG00000063761	14	78266426	78400297	1346	126	710971	5.602	1.0595e-08	ADCK1
ENSG00000021645	14	78636716	80334633	2143	181	710971	6.1124	4.9084e-10	NRXN3
ENSG00000165521	14	89078775	89259096	1007	147	710971	4.7305	1.1199e-06	EML5
ENSG00000140057	14	96858448	96955764	393	72	710971	6.5026	3.9461e-11	AK7
ENSG00000090060	14	96968710	97033448	363	60	710971	5.402	3.2954e-08	PAPOLA
ENSG00000258869	14	98215601	98230326	520	89	710971	5.779	3.758e-09
ENSG00000176473	14	100842770	100996640	365	82	710971	5.1521	1.2879e-07	WDR25
ENSG00000131323	14	103243813	103377837	98	22	710971	5.5667	1.2978e-08	TRAF3
ENSG00000198752	14	103398716	103523799	152	36	710971	5.5909	1.1294e-08	CDC42BPB
ENSG00000075413	14	103851729	103970168	116	11	710971	5.6665	7.2892e-09	MARK3
ENSG00000166166	14	103995521	104003410	9	3	710971	5.3909	3.5056e-08	TRMT61A
ENSG00000166170	14	104022881	104029151	12	2	710971	5.6303	8.9924e-09	BAG5
ENSG00000256500	14	104029299	104152261	2	1	710971	4.605	2.0623e-06
ENSG00000126214	14	104095514	104180586	352	34	710971	5.2986	5.8331e-08	KLC1
ENSG00000126215	14	104163946	104181841	7	3	710971	4.9783	3.2077e-07	XRCC3
ENSG00000224997	14	104177607	104179149	2	1	710971	4.979	3.1959e-07
ENSG00000186073	15	36871812	37102447	581	87	710971	5.1148	1.57e-07	C15orf41
ENSG00000166069	15	38226827	38259925	449	77	710971	4.7571	9.8209e-07	TMCO5A
ENSG00000140319	15	40327940	40331389	96	30	710971	5.1648	1.2038e-07	SRP14
ENSG00000103978	15	42502650	42565861	51	15	710971	5.0632	2.0615e-07	TMEM87A
ENSG00000137767	15	45923346	45983492	786	84	710971	4.8701	5.578e-07	SQRDL
ENSG00000137872	15	47476298	48066420	624	86	710971	4.7927	8.2292e-07	SEMA6D
ENSG00000175202	15	72968124	72978490	87	19	710971	4.6676	1.5233e-06	HIGD2B
ENSG00000140463	15	72978520	73030817	199	34	710971	5.1114	1.5992e-07	BBS4
ENSG00000159322	15	73043710	73076126	108	26	710971	4.8941	4.9379e-07	ADPGK
ENSG00000067141	15	73344051	73597547	319	68	710971	4.9565	3.589e-07	NEO1
ENSG00000138622	15	73612200	73661605	482	78	710971	4.8159	7.3251e-07	HCN4
ENSG00000188869	15	81623558	81666554	224	50	710971	4.8143	7.3845e-07	TMC3
ENSG00000140564	15	91411822	91426688	22	6	710971	5.6094	1.0149e-08	FURIN
ENSG00000182511	15	91427642	91439006	18	4	710971	6.0431	7.5584e-10	FES
ENSG00000078328	16	6069132	7763340	6346	364	710971	6.0275	8.328e-10	RBFOX1
ENSG00000183454	16	9847261	10276611	693	110	710971	5.147	1.3238e-07	GRIN2A
ENSG00000083093	16	23614489	23652631	255	52	710971	4.9075	4.6129e-07	PALB2
ENSG00000188322	16	28303840	28335170	127	17	710971	5.2383	8.1043e-08	SBK1
ENSG00000261832	16	28467692	28503362	1	1	710971	4.5594	2.5647e-06
ENSG00000197272	16	28510683	28518155	8	2	710971	4.6129	1.9855e-06	IL27
ENSG00000176046	16	28544029	28550495	43	15	710971	6.46	5.2356e-11	NUPR1
ENSG00000168488	16	28834369	28848558	17	6	710971	6.7748	6.2287e-12	ATXN2L
ENSG00000178952	16	28853732	28857729	13	3	710971	6.4235	6.6599e-11	TUFM
ENSG00000178188	16	28858010	28885533	40	7	710971	6.257	1.9618e-10	SH2B1
ENSG00000177455	16	28943260	28950667	7	4	710971	5.9767	1.1386e-09	CD19
ENSG00000174938	16	29882480	29910868	72	13	710971	4.5971	2.1422e-06	SEZ6L2
ENSG00000149922	16	30097114	30103208	6	3	710971	4.8191	7.211e-07	TBX6
ENSG00000083799	16	50775961	50835846	87	28	710971	4.6585	1.5929e-06	CYLD
ENSG00000103449	16	51169886	51185186	341	55	710971	5.5996	1.0745e-08	SALL1
ENSG00000261190	16	52039399	52112386	1089	108	710971	5.8935	1.89e-09	C16orf97
ENSG00000103494	16	53631595	53737850	1072	140	710971	4.6908	1.3609e-06	RPGRIP1L
ENSG00000150394	16	61681146	62070739	782	109	710971	4.8598	5.8742e-07	CDH8
ENSG00000125122	16	67241043	67260901	34	9	710971	5.1699	1.1712e-07	LRRC29
ENSG00000135740	16	67282853	67306093	69	15	710971	4.821	7.1405e-07	SLC9A5
ENSG00000102908	16	69599869	69738569	131	27	710971	4.8304	6.8133e-07	NFAT5
ENSG00000103043	16	70721342	70835064	260	34	710971	5.9844	1.086e-09	VAC14
ENSG00000157423	16	70841281	71264625	532	43	710971	7.161	4.0046e-13	HYDIN
ENSG00000180917	16	71315292	71323512	64	19	710971	5.1432	1.3508e-07	CMTR2
ENSG00000172137	16	71392616	71424341	66	18	710971	6.2299	2.3338e-10	CALB2
ENSG00000157429	16	71498458	71523241	102	25	710971	4.6667	1.5306e-06	ZNF19
ENSG00000198650	16	71599563	71611033	67	22	710971	5.3331	4.8262e-08	TAT
ENSG00000140832	16	71660064	71675868	46	15	710971	5.6517	7.9446e-09	MARVELD3
ENSG00000040199	16	71678827	71758604	162	25	710971	5.1722	1.1566e-07	PHLPP2
ENSG00000205899	17	1173853	1174754	356	52	710971	5.3502	4.3938e-08	BHLHA9
ENSG00000184811	17	1182957	1204281	253	41	710971	5.0185	2.6036e-07	TUSC5
ENSG00000185245	17	4835592	4838325	30	9	710971	4.5941	2.1727e-06	GP1BA
ENSG00000125409	17	15207128	15244958	248	54	710971	5.3483	4.4389e-08	TEKT3
ENSG00000175106	17	15405578	15466909	88	17	710971	6.9141	2.3544e-12	TVP23C
ENSG00000221926	17	15531274	15587614	72	18	710971	5.9157	1.6526e-09	TRIM16
ENSG00000214941	17	15879874	15903006	6	3	710971	6.7046	1.0095e-11	ZSWIM7
ENSG00000141027	17	15932471	16118874	386	26	710971	8.1611	1.6606e-16	NCOR1
ENSG00000227782	17	15943786	15944587	8	2	710971	5.6688	7.1916e-09
ENSG00000108474	17	16120523	16252115	101	21	710971	6.4442	5.8103e-11	PIGL
ENSG00000108255	17	27573881	27581501	46	17	710971	4.6383	1.7563e-06	CRYBA1
ENSG00000176208	17	29158988	29222887	137	21	710971	7.5818	1.7042e-14	ATAD5
ENSG00000172171	17	29226001	29233838	41	8	710971	7.7338	5.218e-15	TEFM
ENSG00000184060	17	29248698	29286340	438	72	710971	7.5683	1.8906e-14	ADAP2
ENSG00000181481	17	29297219	29326929	175	44	710971	7.4674	4.0912e-14	RNF135
ENSG00000196712	17	29421945	29704695	167	23	710971	6.3431	1.1259e-10	NF1
ENSG00000126861	17	29621665	29624429	4	2	710971	6.1094	5e-10	OMG
ENSG00000185862	17	29630784	29641130	13	4	710971	7.3494	9.9531e-14	EVI2B
ENSG00000265118	17	29632231	29645849	7	2	710971	6.1094	5e-10
ENSG00000126860	17	29644578	29648902	11	2	710971	7.1567	4.1317e-13	EVI2A
ENSG00000178852	17	45401347	45518678	264	40	710971	4.7537	9.9887e-07	EFCAB13
ENSG00000167182	17	45973516	46006323	93	23	710971	4.7229	1.1625e-06	SP2
ENSG00000167183	17	46029333	46035244	82	19	710971	4.6199	1.9195e-06	PRR15L
ENSG00000108468	17	46147414	46178883	49	17	710971	4.9177	4.3789e-07	CBX1
ENSG00000141293	17	46210802	46507581	450	74	710971	4.6434	1.7138e-06	SKAP1
ENSG00000049283	17	48609904	48621111	200	47	710971	4.6812	1.4262e-06	EPN3
ENSG00000006282	17	48624450	48633213	73	25	710971	5.2503	7.5935e-08	SPATA20
ENSG00000154975	17	49707674	50237377	1317	88	710971	5.7507	4.4426e-09	CA10
ENSG00000011028	17	60704762	60770958	333	33	710971	6.1488	3.9027e-10	MRC2
ENSG00000173838	17	60778675	60885705	599	43	710971	5.4798	2.1285e-08	2023-03-10
ENSG00000154240	17	63631656	64188197	793	90	710971	4.6059	2.0539e-06	CEP112
ENSG00000154229	17	64298944	64806861	1138	142	710971	5.1121	1.593e-07	PRKCA
ENSG00000069188	17	71330523	71640228	1915	237	710971	4.559	2.57e-06	SDK2
ENSG00000170558	18	25530930	25757410	1123	73	710971	6.2034	2.763e-10	CDH2
ENSG00000166960	18	30517366	31020685	1526	96	710971	4.7976	8.0276e-07	CCDC178
ENSG00000141425	18	33569787	33647539	245	42	710971	5.3778	3.7702e-08	RPRD1A
ENSG00000141424	18	33688495	33709348	249	33	710971	5.131	1.4414e-07	SLC39A6
ENSG00000134759	18	33709834	33760519	385	53	710971	4.5699	2.4399e-06	ELP2
ENSG00000075643	18	33767482	33852120	214	40	710971	4.9709	3.3329e-07	MOCOS
ENSG00000134775	18	33877677	34360018	807	80	710971	4.8245	7.0192e-07	FHOD3
ENSG00000150477	18	34409080	34809848	531	74	710971	5.657	7.702e-09	KIAA1328
ENSG00000101489	18	34823010	35146000	757	97	710971	5.4038	3.2617e-08	CELF4
ENSG00000152217	18	42260138	42648475	1387	160	710971	4.7923	8.2424e-07	SETBP1
ENSG00000178690	18	52254988	52266724	224	50	710971	4.8764	5.401e-07	DYNAP
ENSG00000041353	18	52495430	52562747	93	27	710971	7.4076	6.4282e-14	RAB27B
ENSG00000196628	18	52889562	53303258	1542	132	710971	9.6244	3.1545e-22	TCF4
ENSG00000141655	18	59992520	60058525	480	88	710971	4.5899	2.2171e-06	TNFRSF11A
ENSG00000132005	19	14072350	14117097	46	9	710971	6.5751	2.4304e-11	RFX1
ENSG00000072062	19	14202500	14228556	180	49	710971	5.9085	1.7266e-09	PRKACA
ENSG00000072071	19	14258555	14316999	285	53	710971	4.8923	4.983e-07	LPHN1
ENSG00000123146	19	14491968	14519537	76	19	710971	6.1471	3.9461e-10	CD97
ENSG00000123159	19	14588572	14606961	19	7	710971	5.1351	1.4101e-07	GIPC1
ENSG00000132002	19	14625582	14640120	77	19	710971	5.0295	2.4593e-07	DNAJB1
ENSG00000131943	19	30189793	30206696	374	76	710971	6.0266	8.3709e-10	C19orf12
ENSG00000105173	19	30302805	30315215	440	90	710971	6.7484	7.4745e-12	CCNE1
ENSG00000198597	19	30863319	31048966	322	50	710971	5.1263	1.4778e-07	ZNF536
ENSG00000105697	19	35771619	35776046	16	3	710971	4.8645	5.7385e-07	HAMP
ENSG00000186020	19	37034518	37064190	98	14	710971	4.9896	3.0258e-07	ZNF529
ENSG00000197808	19	37128722	37157743	150	22	710971	4.9934	2.9669e-07	ZNF461
ENSG00000189042	19	37178530	37214248	238	27	710971	4.9279	4.1563e-07	ZNF567
ENSG00000197863	19	37308330	37341689	122	10	710971	4.677	1.4555e-06	ZNF790
ENSG00000185869	19	37379026	37407193	71	12	710971	4.969	3.3655e-07	ZNF829
ENSG00000198453	19	37407231	37488834	249	20	710971	4.9594	3.536e-07	ZNF568
ENSG00000181666	19	37803739	37860267	185	28	710971	4.6574	1.6015e-06	HKR1
ENSG00000196437	19	37902057	37958339	65	11	710971	4.6563	1.6098e-06	ZNF569
ENSG00000188227	19	37997884	38034237	62	14	710971	4.626	1.8643e-06	ZNF793
ENSG00000124181	20	39765600	39806266	253	32	710971	4.6021	2.0913e-06	PLCG1
ENSG00000100985	20	44637547	44645200	148	36	710971	4.9114	4.5204e-07	MMP9
ENSG00000020256	20	50668202	50808525	369	84	710971	5.1116	1.597e-07	ZFP64
ENSG00000101213	20	62159354	62168723	68	22	710971	4.6233	1.8882e-06	PTK6
ENSG00000101150	20	62496581	62522898	99	27	710971	4.7511	1.0115e-06	TPD52L2
ENSG00000196700	20	62588055	62601218	45	13	710971	4.6523	1.6415e-06	ZNF512B
ENSG00000101161	20	62612488	62664453	159	37	710971	5.3119	5.4236e-08	PRPF6
ENSG00000183640	21	32185015	32185570	56	13	710971	4.5829	2.2924e-06	KRTAP8-1
ENSG00000183067	21	41117334	41174023	552	92	710971	4.9432	3.8431e-07	IGSF5
ENSG00000100023	22	22020298	22054304	218	41	710971	4.9572	3.5756e-07	PPIL2
ENSG00000100027	22	22051833	22090123	199	29	710971	5.4744	2.1945e-08	YPEL1
ENSG00000100030	22	22108789	22221970	179	25	710971	5.2615	7.1441e-08	MAPK1
ENSG00000100380	22	41220539	41253026	9	4	710971	5.886	1.9783e-09	ST13
ENSG00000196236	22	41253102	41328819	169	24	710971	6.8161	4.6764e-12	XPNPEP3
ENSG00000100387	22	41347363	41369313	55	13	710971	6.9996	1.2838e-12	RBX1
ENSG00000100393	22	41487790	41576083	79	11	710971	6.8911	2.7672e-12	EP300
ENSG00000100395	22	41601209	41627275	8	4	710971	7.9817	7.2164e-16	L3MBTL2
ENSG00000100401	22	41641615	41682255	109	18	710971	5.6067	1.0312e-08	RANGAP1
ENSG00000100410	22	41855721	41864729	17	8	710971	6.0452	7.4625e-10	PHF5A
Note: GENE refers to the Ensembl Gene ID. SYMBOL is HUGO gene name. CHR is the chromosomal location of the gene. START is the chromosomal start location of the gene. STOP is the chromosomal stop location of the gene. NSNPs is the number of SNPs annotated to the gene. NPARAM is the number of relevant parameters in the model. Z is the association test statistics. P is the gene level P-value.

### Sheet: ST20
Supplementary Table 20. 483 Bonferroni significant results (P < 2.66 x 10-6) of gene-based association analyses (MAGMA) for alcohol consumption factor										Index
GENE	CHR	START	STOP	NSNPS	NPARAM	N	ZSTAT	P	SYMBOL
ENSG00000157881	1	2439972	2458039	36	5	1388120	4.8459	6.3015e-07	PANK4
ENSG00000116786	1	16010827	16061264	136	11	1388120	4.896	4.8911e-07	PLEKHM2
ENSG00000084628	1	31652592	31712401	212	16	1388120	4.8853	5.1632e-07	NKAIN1
ENSG00000184389	1	33772367	33786699	32	9	1388120	5.8229	2.892e-09	A3GALT2
ENSG00000134686	1	33789224	33896653	270	19	1388120	6.9736	1.5442e-12	PHC2
ENSG00000132780	1	46049518	46084566	44	5	1388120	4.8155	7.3403e-07	NASP
ENSG00000159588	1	46085716	46089729	7	1	1388120	4.9407	3.8921e-07	CCDC17
ENSG00000159592	1	46092976	46153785	116	7	1388120	4.9753	3.2566e-07	GPBP1L1
ENSG00000159596	1	46152886	46160115	12	2	1388120	5.0021	2.8351e-07	TMEM69
ENSG00000197429	1	46159996	46216322	90	5	1388120	4.9123	4.4998e-07	IPP
ENSG00000086015	1	46252659	46501796	442	12	1388120	5.6683	7.211e-09	MAST2
ENSG00000117461	1	46505812	46642160	205	14	1388120	5.4138	3.0851e-08	PIK3R3
ENSG00000162367	1	47681962	47697892	33	7	1388120	4.8712	5.5451e-07	TAL1
ENSG00000162599	1	61330931	61928465	1358	154	1388120	4.6743	1.4746e-06	NFIA
ENSG00000184588	1	66258197	66840259	1241	71	1388120	8.0569	3.9112e-16	PDE4B
ENSG00000050628	1	71318036	71513491	549	38	1388120	5.7739	3.8731e-09	PTGER3
ENSG00000132485	1	71528974	71546980	27	7	1388120	5.9546	1.3032e-09	ZRANB2
ENSG00000172260	1	71861623	72748417	1669	81	1388120	6.6789	1.204e-11	NEGR1
ENSG00000143303	1	156698234	156706752	13	4	1388120	4.9779	3.2138e-07	RRNAD1
ENSG00000143294	1	156720402	156770607	121	16	1388120	4.7657	9.4088e-07	PRCC
ENSG00000027869	1	156776035	156786654	18	5	1388120	4.8717	5.5309e-07	SH2D2A
ENSG00000185630	1	164524821	164868533	842	100	1388120	4.6046	2.0666e-06	PBX1
ENSG00000185278	1	173837220	173872687	83	10	1388120	5.4216	2.9535e-08	ZBTB37
ENSG00000152061	1	174128548	174964445	1528	20	1388120	6.4061	7.4641e-11	RABGAP1L
ENSG00000120333	1	174979925	174992561	24	7	1388120	4.9487	3.735e-07	MRPS14
ENSG00000198216	1	181382238	181777219	926	74	1388120	4.9408	3.8907e-07	CACNA1E
ENSG00000143344	1	183605220	183897665	769	42	1388120	4.6716	1.4941e-06	RGL1
ENSG00000069275	1	205681947	205719404	76	16	1388120	4.7885	8.4032e-07	NUCKS1
ENSG00000143469	1	210111538	210337636	322	15	1388120	6.4471	5.6988e-11	SYT14
ENSG00000186487	2	1792885	2335032	1455	86	1388120	6.616	1.8454e-11	MYT1L
ENSG00000119771	2	23608088	23931481	1081	101	1388120	6.4739	4.7738e-11	KLHL29
ENSG00000205639	2	24232951	24286191	118	20	1388120	5.3636	4.0786e-08	MFSD2B
ENSG00000163026	2	24252210	24272445	48	11	1388120	4.9534	3.6472e-07	C2orf44
ENSG00000138073	2	27353624	27357543	7	4	1388120	6.1457	3.981e-10	PREB
ENSG00000138074	2	27422455	27435826	32	7	1388120	7.7161	5.9952e-15	SLC5A6
ENSG00000138085	2	27434895	27440046	13	4	1388120	7.7846	3.4972e-15	ATRAID
ENSG00000084774	2	27440258	27466811	67	9	1388120	7.5693	1.8763e-14	CAD
ENSG00000115194	2	27476552	27498685	35	7	1388120	7.5878	1.6265e-14	SLC30A3
ENSG00000163793	2	27498289	27504367	7	2	1388120	7.8622	1.8874e-15	DNAJC5G
ENSG00000138100	2	27505260	27530307	33	7	1388120	7.8242	2.5535e-15	TRIM54
ENSG00000115204	2	27532360	27548547	18	7	1388120	7.8113	2.8311e-15	MPV17
ENSG00000115207	2	27548716	27579868	22	5	1388120	7.9817	7.2164e-16	GTF3C2
ENSG00000115211	2	27587219	27593353	9	5	1388120	8.0766	3.3307e-16	EIF2B4
ENSG00000115234	2	27593389	27599995	8	2	1388120	7.7422	4.885e-15	SNX17
ENSG00000163795	2	27600098	27603657	3	2	1388120	6.0986	5.3506e-10	ZNF513
ENSG00000115241	2	27604061	27632554	33	5	1388120	6.1094	5e-10	PPM1G
ENSG00000115216	2	27650657	27665126	16	3	1388120	6.8524	3.6322e-12	NRBP1
ENSG00000157992	2	27665233	27669348	4	2	1388120	6.9744	1.5355e-12	KRTCAP3
ENSG00000138002	2	27667238	27712656	61	8	1388120	7.5188	2.7645e-14	IFT172
ENSG00000115226	2	27714750	27718112	5	1	1388120	6.1094	5e-10	FNDC4
ENSG00000084734	2	27719709	27746554	39	7	1388120	7.8088	2.8866e-15	GCKR
ENSG00000233438	2	27760253	27790011	48	7	1388120	6.1094	5e-10	AC109829.1
ENSG00000221843	2	27799389	27805588	8	3	1388120	7.8017	3.0531e-15	C2orf16
ENSG00000243943	2	27805897	27858041	100	10	1388120	6.1094	5e-10	ZNF512
ENSG00000198522	2	27851114	27874375	41	6	1388120	7.4068	6.467e-14	GPN1
ENSG00000119760	2	27873679	27886676	9	3	1388120	5.0585	2.1125e-07	SUPT7L
ENSG00000163798	2	27886338	27917840	22	8	1388120	7.6451	1.0436e-14	SLC4A1AP
ENSG00000205334	2	27928653	27938599	14	5	1388120	7.7496	4.6074e-15	AC074091.13
ENSG00000243147	2	27994584	28210954	305	14	1388120	7.3885	7.426e-14	MRPL33
ENSG00000268656	2	27998851	28009186	7	3	1388120	7.9057	1.3323e-15	AC110084.1
ENSG00000171174	2	28004231	28113965	168	10	1388120	7.3294	1.1557e-13	RBKS
ENSG00000158019	2	28112808	28561768	878	44	1388120	7.3854	7.5972e-14	BRE
ENSG00000213626	2	30454397	30546596	301	30	1388120	5.0449	2.2684e-07	LBH
ENSG00000138095	2	44113647	44223144	276	15	1388120	6.2504	2.0476e-10	LRPPRC
ENSG00000138083	2	45168902	45173216	15	5	1388120	6.6968	1.0651e-11	SIX3
ENSG00000170577	2	45232300	45236569	11	5	1388120	5.1954	1.0217e-07	SIX2
ENSG00000068781	2	48757064	49003654	868	58	1388120	4.8835	5.2111e-07	STON1-GTF2A1L
ENSG00000028116	2	58134786	58387055	446	26	1388120	5.9066	1.7462e-09	VRK2
ENSG00000115504	2	62900986	63273622	354	26	1388120	6.1263	4.4964e-10	EHBP1
ENSG00000115507	2	63277192	63284971	7	4	1388120	5.5696	1.2765e-08	OTX1
ENSG00000143951	2	63348518	64054977	1326	28	1388120	4.9191	4.3482e-07	WDPCP
ENSG00000187605	2	74229840	74335303	172	12	1388120	5.7396	4.7456e-09	TET3
ENSG00000168754	2	97541620	97684175	273	20	1388120	5.6143	9.8674e-09	FAM178B
ENSG00000135976	2	97779233	97930258	50	6	1388120	4.7254	1.1485e-06	ANKRD36
ENSG00000115073	2	98272431	98280570	14	3	1388120	6.389	8.3474e-11	ACTR1B
ENSG00000115085	2	98330023	98356325	48	8	1388120	6.3319	1.211e-10	ZAP70
ENSG00000075568	2	98372799	98612388	418	18	1388120	6.0528	7.1173e-10	TMEM131
ENSG00000040933	2	99061317	99210853	209	11	1388120	5.2298	8.4825e-08	INPP4A
ENSG00000183513	2	99215773	99224978	18	2	1388120	4.9951	2.9398e-07	COA5
ENSG00000115446	2	99225042	99234978	15	3	1388120	4.9917	2.9921e-07	UNC50
ENSG00000135951	2	99613724	99771427	374	17	1388120	5.0347	2.3936e-07	TSGA10
ENSG00000273045	2	99757948	99767950	24	4	1388120	5.1919	1.041e-07	C2ORF15
ENSG00000241962	2	99757948	99939204	395	23	1388120	5.2991	5.8193e-08	C2orf15
ENSG00000144182	2	99771418	99779620	27	5	1388120	4.6293	1.8341e-06	LIPT1
ENSG00000273155	2	99771461	99811761	99	10	1388120	4.8879	5.0948e-07	MRPL30
ENSG00000158411	2	99777890	99797521	36	5	1388120	4.8505	6.157e-07	MITD1
ENSG00000185414	2	99797542	99814089	43	7	1388120	5.0361	2.3754e-07	MRPL30
ENSG00000185674	2	99858709	99871745	23	8	1388120	4.6581	1.596e-06	LYG2
ENSG00000115514	2	99935445	99957165	47	8	1388120	5.0937	1.7557e-07	TXNDC9
ENSG00000158417	2	99953816	100017789	140	15	1388120	4.8924	4.9806e-07	EIF5B
ENSG00000135945	2	100016938	100106497	190	14	1388120	4.8523	6.1026e-07	REV1
ENSG00000155052	2	124782864	125672864	2428	116	1388120	4.7995	7.9515e-07	CNTNAP5
ENSG00000176771	2	133429374	134326034	1995	154	1388120	4.5706	2.4318e-06	NCKAP5
ENSG00000075884	2	143848931	144525921	1370	87	1388120	7.8583	1.947e-15	ARHGAP15
ENSG00000157827	2	153191751	153506348	922	56	1388120	4.6199	1.9193e-06	FMNL2
ENSG00000138430	2	174937175	175113426	478	20	1388120	5.1743	1.1438e-07	OLA1
ENSG00000116044	2	178092323	178257425	345	23	1388120	6.413	7.136e-11	NFE2L2
ENSG00000021826	2	211342406	211543831	421	35	1388120	7.1508	4.3136e-13	CPS1
ENSG00000036257	2	225334867	225450110	257	14	1388120	4.6618	1.5671e-06	CUL3
ENSG00000153820	2	228844666	229046361	613	26	1388120	5.2524	7.5069e-08	SPHKAP
ENSG00000093217	3	38388251	38462839	219	18	1388120	5.5912	1.1276e-08	XYLB
ENSG00000114739	3	38495342	38534633	75	6	1388120	6.549	2.8964e-11	ACVR2B
ENSG00000157036	3	38537618	38583652	96	11	1388120	6.8434	3.8661e-12	EXOG
ENSG00000236980	3	49215065	49229291	20	5	1388120	4.719	1.185e-06	C3orf84
ENSG00000173421	3	49235861	49295537	71	9	1388120	4.6459	1.6926e-06	CCDC36
ENSG00000188315	3	49306035	49315342	11	3	1388120	4.8983	4.8327e-07	C3orf62
ENSG00000187492	3	49828165	49837268	16	6	1388120	5.3584	4.1971e-08	CDHR4
ENSG00000114861	3	71003844	71633140	1193	112	1388120	7.0378	9.7671e-13	FOXP1
ENSG00000175161	3	85008132	86123579	2577	51	1388120	10.544	2.7055e-26	CADM2
ENSG00000044524	3	89156674	89531284	600	25	1388120	4.5623	2.5303e-06	EPHA3
ENSG00000185565	3	115521235	117716095	5864	283	1388120	5.6455	8.2349e-09	LSAMP
ENSG00000196353	3	131252399	132004254	2593	83	1388120	6.4226	6.7002e-11	CPNE4
ENSG00000155903	3	141205889	141334184	153	15	1388120	5.1107	1.6052e-07	RASA2
ENSG00000174963	3	147103833	147124647	30	8	1388120	4.6214	1.9063e-06	ZIC4
ENSG00000174891	3	157823644	158263519	1183	21	1388120	4.6996	1.3033e-06	RSRC1
ENSG00000163590	3	160473390	160796695	696	29	1388120	4.6166	1.9508e-06	PPM1L
ENSG00000145191	3	183852826	184402546	1654	153	1388120	5.0997	1.7013e-07	EIF2B5
ENSG00000145194	3	183967438	184010819	83	13	1388120	5.1334	1.4227e-07	ECE2
ENSG00000175166	3	184016497	184026842	19	5	1388120	4.557	2.5939e-06	PSMD2
ENSG00000114867	3	184032283	184053146	29	11	1388120	4.624	1.8818e-06	EIF4G1
ENSG00000175182	3	184053714	184064063	22	8	1388120	4.7924	8.2418e-07	FAM131A
ENSG00000114859	3	184063973	184079439	41	12	1388120	4.7753	8.9702e-07	CLCN2
ENSG00000109736	4	2932288	2936586	7	3	1388120	4.906	4.6487e-07	MFSD10
ENSG00000188981	4	3246096	3273465	92	8	1388120	5.9612	1.2517e-09	MSANTD1
ENSG00000159788	4	3294755	3441640	322	37	1388120	4.6137	1.9778e-06	RGS12
ENSG00000109758	4	3443614	3451211	33	11	1388120	6.917	2.3071e-12	HGFAC
ENSG00000109790	4	39046659	39128477	242	10	1388120	5.9679	1.2013e-09	KLHL5
ENSG00000157796	4	39184024	39287430	168	9	1388120	7.1715	3.7098e-13	WDR19
ENSG00000035928	4	39289076	39367995	112	9	1388120	7.17	3.7503e-13	RFC1
ENSG00000134962	4	39408473	39453156	133	26	1388120	7.6192	1.2768e-14	KLB
ENSG00000163682	4	39455744	39460568	19	5	1388120	7.6424	1.0658e-14	RPL9
ENSG00000121897	4	39460620	39479273	57	10	1388120	7.7608	4.2188e-15	LIAS
ENSG00000109814	4	39500375	39529931	113	15	1388120	5.5442	1.4765e-08	UGDH
ENSG00000163683	4	39547950	39640710	200	25	1388120	5.3566	4.2402e-08	SMIM14
ENSG00000109133	4	41937137	41962589	71	7	1388120	4.7698	9.2218e-07	TMEM33
ENSG00000182308	4	41983713	41988476	13	4	1388120	4.6869	1.387e-06	DCAF4L1
ENSG00000014824	4	41992489	42092474	344	9	1388120	5.3921	3.4824e-08	SLC30A9
ENSG00000188848	4	42112955	42154895	98	12	1388120	7.2224	2.5541e-13	BEND4
ENSG00000157404	4	55524085	55606881	177	24	1388120	4.8498	6.1778e-07	KIT
ENSG00000134851	4	56262124	56319564	143	13	1388120	5.1773	1.1258e-07	TMEM165
ENSG00000134852	4	56294070	56413305	407	14	1388120	5.6688	7.1921e-09	CLOCK
ENSG00000163749	4	77234154	77343021	183	18	1388120	4.8187	7.2262e-07	CCDC158
ENSG00000156269	4	80146848	80247204	169	17	1388120	4.629	1.8369e-06	NAA11
ENSG00000145335	4	90645250	90759466	336	20	1388120	5.6405	8.4784e-09	SNCA
ENSG00000138722	4	90800683	90875780	175	18	1388120	5.1959	1.0186e-07	MMRN1
ENSG00000168785	4	99391518	99579780	483	53	1388120	4.7013	1.2928e-06	TSPAN5
ENSG00000198099	4	100044808	100078949	195	8	1388120	4.6811	1.4264e-06	ADH4
ENSG00000196616	4	100226121	100242558	38	9	1388120	5.5966	1.0931e-08	ADH1B
ENSG00000196344	4	100333418	100356894	56	15	1388120	7.2828	1.6348e-13	ADH7
ENSG00000138813	4	100432161	100463460	131	20	1388120	7.3462	1.0197e-13	C4orf17
ENSG00000145331	4	100467866	100485189	62	10	1388120	6.1094	5e-10	TRMT10A
ENSG00000138823	4	100484918	100545156	238	24	1388120	7.1944	3.1358e-13	MTTP
ENSG00000248713	4	100557686	100575805	51	11	1388120	6.1094	5e-10	RP11-766F14.2
ENSG00000153064	4	102332443	102995969	1555	77	1388120	6.2854	1.6355e-10	BANK1
ENSG00000138821	4	103172198	103352415	447	35	1388120	6.6528	1.4383e-11	SLC39A8
ENSG00000109320	4	103422486	103538459	202	13	1388120	4.8914	5.006e-07	NFKB1
ENSG00000109323	4	103552660	103682151	201	16	1388120	4.8265	6.9473e-07	MANBA
ENSG00000164038	4	103941025	104006986	74	17	1388120	4.6515	1.6474e-06	SLC9B2
ENSG00000138778	4	104026963	104119566	160	11	1388120	5.0909	1.7815e-07	CENPE
ENSG00000145348	4	106962756	107242652	525	16	1388120	4.898	4.8415e-07	TBCK
ENSG00000073331	4	113206665	113363776	396	52	1388120	6.0826	5.912e-10	ALPK1
ENSG00000196782	4	140637907	141075338	976	105	1388120	4.6183	1.9347e-06	MAML3
ENSG00000109452	4	142944313	143768585	2107	87	1388120	6.454	5.4472e-11	INPP4B
ENSG00000164142	4	152330368	152584784	472	13	1388120	4.8468	6.2745e-07	FAM160A1
ENSG00000109586	4	174089904	174245118	244	29	1388120	4.6891	1.3719e-06	GALNT7
ENSG00000039139	5	13690440	13944652	851	51	1388120	4.5684	2.4575e-06	DNAH5
ENSG00000145526	5	19473060	20575982	2511	90	1388120	5.8839	2.0035e-09	CDH18
ENSG00000016082	5	50678921	50690564	20	7	1388120	5.5512	1.4182e-08	ISL1
ENSG00000134363	5	52776239	52782964	11	5	1388120	5.5968	1.0919e-08	FST
ENSG00000164180	5	87485450	87565293	114	16	1388120	6.0576	6.9085e-10	TMEM161B
ENSG00000134986	5	110998318	111333161	822	52	1388120	5.1842	1.0849e-07	NREP
ENSG00000072364	5	132211071	132299326	167	11	1388120	4.9489	3.7309e-07	AFF4
ENSG00000091009	5	145583113	145718814	235	16	1388120	4.935	4.007e-07	RBM27
ENSG00000145934	5	166711804	167691162	2061	179	1388120	6.3331	1.2016e-10	TENM2
ENSG00000197935	6	28962562	28973093	23	5	1388120	4.9104	4.545e-07	ZNF311
ENSG00000112511	6	33378176	33384230	10	4	1388120	4.7315	1.1143e-06	PHF1
ENSG00000197283	6	33387847	33421466	50	12	1388120	5.2998	5.7979e-08	SYNGAP1
ENSG00000112139	6	37600284	37667082	290	35	1388120	5.1271	1.4712e-07	MDGA1
ENSG00000170927	6	51480098	51952423	1407	54	1388120	7.1575	4.1086e-13	PKHD1
ENSG00000135298	6	69345259	70099403	1950	66	1388120	5.1716	1.1606e-07	BAI3
ENSG00000164556	7	38724946	38726637	7	4	1388120	4.8432	6.3885e-07	FAM183B
ENSG00000106536	7	39017598	39532694	1383	59	1388120	5.0287	2.4692e-07	POU6F2
ENSG00000106078	7	51083909	51384515	549	34	1388120	4.6827	1.4159e-06	COBL
ENSG00000158321	7	69063905	70258054	2229	82	1388120	8.9957	1.1741e-19	AUTS2
ENSG00000009954	7	72854728	72936608	101	11	1388120	5.6631	7.4322e-09	BAZ1B
ENSG00000106638	7	72983262	72993121	21	6	1388120	6.8647	3.3314e-12	TBL2
ENSG00000009950	7	73007524	73038873	69	9	1388120	6.1094	5e-10	MLXIPL
ENSG00000241685	7	98923521	98985787	111	14	1388120	7.0919	6.6153e-13	ARPC1A
ENSG00000130429	7	98971872	98992424	40	6	1388120	6.8153	4.7024e-12	ARPC1B
ENSG00000106244	7	98989671	99006452	19	4	1388120	6.4968	4.1014e-11	PDAP1
ENSG00000106245	7	99006264	99017239	24	6	1388120	6.9347	2.0357e-12	BUD31
ENSG00000106246	7	99014362	99063787	90	11	1388120	6.0205	8.693e-10	PTCD1
ENSG00000248919	7	99017372	99063820	79	9	1388120	5.673	7.0145e-09	ATP5J2-PTCD1
ENSG00000160917	7	99036545	99054994	37	5	1388120	5.0183	2.6065e-07	CPSF4
ENSG00000241468	7	99046098	99063954	35	6	1388120	5.5085	1.8095e-08	ATP5J2
ENSG00000198556	7	99070464	99101273	35	10	1388120	5.5702	1.2725e-08	ZNF789
ENSG00000160908	7	99084142	99097947	16	5	1388120	4.657	1.6044e-06	ZNF394
ENSG00000196652	7	99102274	99132323	41	9	1388120	5.3324	4.8457e-08	ZKSCAN5
ENSG00000221909	7	99143931	99156159	9	3	1388120	5.3928	3.4675e-08	FAM200A
ENSG00000197343	7	99156029	99174076	28	8	1388120	5.2125	9.3142e-08	ZNF655
ENSG00000272647	7	99156291	99205433	77	11	1388120	5.7497	4.4689e-09	GS1-259H13.10
ENSG00000106258	7	99245817	99277621	39	12	1388120	4.6894	1.3699e-06	CYP3A5
ENSG00000160868	7	99354604	99381888	22	9	1388120	4.9208	4.3097e-07	CYP3A4
ENSG00000021461	7	99425636	99463718	84	9	1388120	6.1199	4.6812e-10	CYP3A43
ENSG00000257923	7	101458959	101927249	1087	58	1388120	5.1553	1.2661e-07	CUX1
ENSG00000164815	7	103766788	103848495	221	17	1388120	6.7688	6.4947e-12	ORC5
ENSG00000184408	7	119913722	120390385	831	39	1388120	5.1427	1.3543e-07	KCND2
ENSG00000128594	7	127667124	127672160	8	4	1388120	4.5697	2.4426e-06	LRRC4
ENSG00000221866	7	131808091	132333447	1426	116	1388120	4.722	1.1679e-06	PLXNA4
ENSG00000257138	7	141672431	141673573	3	1	1388120	5.9647	1.2253e-09	TAS2R38
ENSG00000174469	7	145813453	148118090	7353	287	1388120	5.117	1.5522e-07	CNTNAP2
ENSG00000079102	8	92967203	93115514	170	7	1388120	6.2498	2.0543e-10	RUNX1T1
ENSG00000147655	8	108911544	109095913	398	36	1388120	4.6655	1.5396e-06	RSPO2
ENSG00000104447	8	116420724	116821899	486	22	1388120	4.8917	4.9986e-07	TRPS1
ENSG00000153707	9	8314246	10612723	9031	436	1388120	4.9825	3.1388e-07	PTPRD
ENSG00000164989	9	15552895	16061661	1200	17	1388120	4.7484	1.0251e-06	CCDC171
ENSG00000155886	9	19507450	19786926	718	57	1388120	4.6035	2.0773e-06	SLC24A2
ENSG00000107105	9	23690102	23826335	330	32	1388120	5.2197	8.9612e-08	ELAVL2
ENSG00000070610	9	35736863	35749983	9	4	1388120	5.4368	2.7116e-08	GBA2
ENSG00000136931	9	127243516	127269709	43	5	1388120	5.1275	1.4681e-07	NR5A1
ENSG00000148200	9	127279554	127533589	144	13	1388120	5.1811	1.1028e-07	NR6A1
ENSG00000185585	9	127539437	127577164	50	11	1388120	4.6297	1.8307e-06	OLFML2A
ENSG00000151474	10	13685706	14504141	3138	236	1388120	5.4536	2.468e-08	FRMD4A
ENSG00000150347	10	63661059	63856703	425	53	1388120	5.6919	6.2828e-09	ARID5B
ENSG00000183230	10	67672276	69455927	5851	178	1388120	5.1258	1.4816e-07	CTNNA3
ENSG00000155287	10	101370282	101380366	21	3	1388120	4.8822	5.2455e-07	SLC25A28
ENSG00000198018	10	101419263	101465997	71	7	1388120	4.6857	1.3948e-06	ENTPD7
ENSG00000119906	10	102672326	102724893	71	12	1388120	5.0475	2.2377e-07	FAM178A
ENSG00000130413	11	8413418	8615836	552	23	1388120	5.8312	2.7516e-09	STK33
ENSG00000166436	11	8633584	8693413	124	13	1388120	6.5709	2.5004e-11	TRIM66
ENSG00000176697	11	27676440	27743605	92	13	1388120	6.142	4.0751e-10	BDNF
ENSG00000148948	11	40135753	41481323	3328	164	1388120	5.043	2.2911e-07	LRRC4C
ENSG00000019485	11	45115564	45247734	262	24	1388120	4.5658	2.488e-06	PRDM11
ENSG00000149091	11	46354455	46402104	49	12	1388120	4.5633	2.5177e-06	DGKZ
ENSG00000175220	11	46698630	46722165	24	8	1388120	5.1524	1.2857e-07	ARHGAP1
ENSG00000134571	11	47352957	47374253	39	10	1388120	6.7258	8.7296e-12	MYBPC3
ENSG00000066336	11	47376411	47400127	64	8	1388120	6.1094	5e-10	SPI1
ENSG00000165915	11	47428683	47438047	21	5	1388120	7.7481	4.6629e-15	SLC39A13
ENSG00000165916	11	47440320	47447993	13	4	1388120	6.9718	1.5648e-12	PSMC3
ENSG00000165917	11	47459308	47470730	35	6	1388120	5.9172	1.6374e-09	RAPSN
ENSG00000149187	11	47487496	47587121	110	21	1388120	7.5874	1.632e-14	CELF1
ENSG00000213619	11	47586888	47606114	15	6	1388120	7.8387	2.276e-15	NDUFS3
ENSG00000110536	11	47586982	47595013	7	3	1388120	5.1163	1.5581e-07	PTPMT1
ENSG00000123444	11	47593749	47600567	3	2	1388120	5.4393	2.6743e-08	KBTBD4
ENSG00000172247	11	47611216	47616211	6	4	1388120	7.5464	2.2371e-14	C1QTNF4
ENSG00000109919	11	47638867	47664175	24	7	1388120	7.707	6.4393e-15	MTCH2
ENSG00000165923	11	47681143	47736941	93	12	1388120	6.1094	5e-10	AGBL2
ENSG00000109920	11	47738072	47788995	85	11	1388120	7.3888	7.4107e-14	FNBP4
ENSG00000030066	11	47799639	47870107	120	13	1388120	6.1094	5e-10	NUP160
ENSG00000149452	11	62756626	62783311	38	14	1388120	4.6025	2.0869e-06	SLC22A8
ENSG00000149294	11	112831997	113149158	871	56	1388120	5.1023	1.6781e-07	NCAM1
ENSG00000149292	11	113185251	113254266	128	16	1388120	6.1291	4.4187e-10	TTC12
ENSG00000170209	11	113258513	113271140	37	6	1388120	6.645	1.5156e-11	ANKK1
ENSG00000149295	11	113280318	113346413	167	22	1388120	6.1094	5e-10	DRD2
ENSG00000166682	11	113558272	113577095	52	10	1388120	5.0734	1.9536e-07	TMPRSS5
ENSG00000086827	11	113603909	113644533	110	15	1388120	6.3165	1.3381e-10	ZW10
ENSG00000048028	11	113668596	113746292	145	16	1388120	6.8782	3.031e-12	USP28
ENSG00000109906	11	113930315	114121398	586	71	1388120	4.9829	3.1319e-07	ZBTB16
ENSG00000137731	11	117671559	117699413	84	20	1388120	4.9028	4.7249e-07	FXYD2
ENSG00000149571	11	126293254	126873355	1817	138	1388120	5.2945	5.9662e-08	KIRREL3
ENSG00000182667	11	131240373	132206716	2814	215	1388120	5.9383	1.44e-09	NTM
ENSG00000189079	12	46123448	46301823	124	15	1388120	4.818	7.2501e-07	ARID2
ENSG00000139218	12	46312914	46385903	77	13	1388120	4.8581	5.9252e-07	SCAF11
ENSG00000050438	12	51785101	51902980	236	19	1388120	5.1575	1.2517e-07	SLC4A8
ENSG00000185591	12	53773960	53810230	64	8	1388120	4.7865	8.4841e-07	SP1
ENSG00000135409	12	53817639	53825318	12	1	1388120	4.7254	1.1483e-06	AMHR2
ENSG00000139625	12	53874274	53893847	15	9	1388120	4.6782	1.4473e-06	MAP3K12
ENSG00000094916	12	54624724	54673886	39	7	1388120	7.5789	1.7431e-14	CBX5
ENSG00000135486	12	54673977	54680872	6	3	1388120	6.0392	7.7455e-10	HNRNPA1
ENSG00000123405	12	54685895	54694905	6	3	1388120	5.1297	1.4507e-07	NFE2
ENSG00000166888	12	57489191	57525922	63	13	1388120	6.305	1.4406e-10	STAT6
ENSG00000149948	12	66217911	66360075	207	30	1388120	4.7926	8.2332e-07	HMGA2
ENSG00000166006	12	75433857	75603648	415	30	1388120	4.6212	1.9079e-06	KCNC2
ENSG00000111058	12	81331594	81650533	936	34	1388120	7.0779	7.3187e-13	ACSS3
ENSG00000122966	12	120123595	120315095	406	26	1388120	4.8458	6.3061e-07	CIT
ENSG00000132970	13	27131840	27263085	367	22	1388120	5.3931	3.4625e-08	WASF3
ENSG00000102547	13	49882786	50018262	339	27	1388120	4.7815	8.7004e-07	CAB39L
ENSG00000179399	13	92050929	93519490	3834	179	1388120	4.5596	2.5631e-06	GPC5
ENSG00000102572	13	99102455	99230194	341	23	1388120	4.5712	2.4252e-06	STK24
ENSG00000165588	14	57267425	57277197	8	3	1388120	7.3409	1.0608e-13	OTX2
ENSG00000139971	14	58466453	58764857	621	46	1388120	5.4442	2.6022e-08	C14orf37
ENSG00000131966	14	58666798	58701750	56	9	1388120	6.8686	3.2423e-12	ACTR10
ENSG00000100567	14	58711549	58738730	42	7	1388120	7.2327	2.3681e-13	PSMA3
ENSG00000268466	14	58754751	58755865	2	1	1388120	6.1094	5e-10	AL132989.1
ENSG00000032219	14	58765103	58840605	86	11	1388120	6.6652	1.3212e-11	ARID4A
ENSG00000182732	14	72399156	73030654	2121	102	1388120	4.8556	6.0008e-07	RGS6
ENSG00000021645	14	78708734	80330762	3542	198	1388120	4.697	1.3198e-06	NRXN3
ENSG00000100784	14	91336799	91526980	373	24	1388120	5.3525	4.3362e-08	RPS6KA5
ENSG00000137872	15	47476298	48066420	1638	59	1388120	5.5565	1.376e-08	SEMA6D
ENSG00000138593	15	49280673	49338760	100	12	1388120	5.3358	4.7562e-08	SECISBP2L
ENSG00000166200	15	49398268	49447858	114	15	1388120	4.7712	9.1567e-07	COPS2
ENSG00000166262	15	49619159	49913128	778	23	1388120	5.1394	1.3784e-07	FAM227B
ENSG00000069956	15	52244303	52358462	138	23	1388120	4.6218	1.9023e-06	MAPK6
ENSG00000140481	15	74509613	74628813	302	30	1388120	6.1188	4.7135e-10	CCDC33
ENSG00000140459	15	74630100	74660081	43	8	1388120	6.2206	2.4758e-10	CYP11A1
ENSG00000140505	15	75041185	75048543	11	3	1388120	4.5662	2.4838e-06	CYP1A2
ENSG00000103653	15	75074398	75095539	34	7	1388120	4.7818	8.686e-07	CSK
ENSG00000140474	15	75128457	75135687	14	3	1388120	4.8315	6.7751e-07	ULK3
ENSG00000140497	15	75136071	75165706	39	9	1388120	5.0768	1.9194e-07	SCAMP2
ENSG00000159556	15	76629065	76634817	14	4	1388120	5.6671	7.26e-09	ISL2
ENSG00000140368	15	77285700	77329673	101	17	1388120	4.8105	7.5295e-07	PSTPIP1
ENSG00000166748	15	86685227	87572283	3160	138	1388120	5.9788	1.1241e-09	AGBL1
ENSG00000078328	16	6069095	7763340	9209	432	1388120	6.627	1.7128e-11	RBFOX1
ENSG00000183454	16	9852376	10276611	1646	48	1388120	4.8045	7.7572e-07	GRIN2A
ENSG00000048471	16	12070594	12668146	2274	115	1388120	4.6005	2.107e-06	SNX29
ENSG00000188322	16	28303840	28335170	40	11	1388120	5.1731	1.1512e-07	SBK1
ENSG00000261832	16	28477974	28503333	24	4	1388120	6.1094	5e-10	CLN3
ENSG00000188603	16	28477983	28506896	28	5	1388120	7.7866	3.4417e-15	CLN3
ENSG00000184730	16	28505970	28510291	9	3	1388120	6.4852	4.4314e-11	APOBR
ENSG00000197272	16	28510683	28523372	21	4	1388120	7.4388	5.0793e-14	IL27
ENSG00000176046	16	28548606	28550495	3	2	1388120	4.7385	1.0766e-06	NUPR1
ENSG00000176476	16	28565236	28603111	65	11	1388120	7.3098	1.3373e-13	CCDC101
ENSG00000197165	16	28603264	28608430	19	5	1388120	6.8304	4.2329e-12	SULT1A2
ENSG00000196502	16	28616903	28634946	50	5	1388120	7.5323	2.4925e-14	SULT1A1
ENSG00000255524	16	28648975	28670003	3	2	1388120	6.1179	4.7408e-10	NPIPB8
ENSG00000168488	16	28834356	28848558	24	2	1388120	6.5388	3.0997e-11	ATXN2L
ENSG00000178952	16	28853732	28857729	7	2	1388120	6.8856	2.8766e-12	TUFM
ENSG00000178188	16	28857921	28885526	43	3	1388120	6.1094	5e-10	SH2B1
ENSG00000196296	16	28889726	28915830	25	5	1388120	7.6581	9.4369e-15	ATP2A1
ENSG00000177548	16	28915742	28947847	31	7	1388120	7.5454	2.2538e-14	RABEP2
ENSG00000177455	16	28943260	28950667	6	3	1388120	6.2004	2.8166e-10	CD19
ENSG00000176953	16	28962128	28978418	16	5	1388120	6.7169	9.2835e-12	NFATC2IP
ENSG00000169682	16	28985542	28995869	13	4	1388120	7.2554	2.0017e-13	SPNS1
ENSG00000213658	16	28996147	29002104	7	4	1388120	6.6731	1.252e-11	LAT
ENSG00000185928	16	29827285	29841948	18	2	1388120	4.8304	6.8116e-07	PAGR1
ENSG00000013364	16	29831715	29859355	30	2	1388120	5.076	1.9271e-07	MVP
ENSG00000103502	16	29869678	29875057	5	3	1388120	5.9062	1.7501e-09	CDIPT
ENSG00000174938	16	29882480	29910868	23	5	1388120	7.2468	2.1338e-13	SEZ6L2
ENSG00000174939	16	29911696	29931185	19	4	1388120	5.7264	5.1307e-09	ASPHD1
ENSG00000174943	16	29916333	29938356	33	5	1388120	5.3138	5.3682e-08	KCTD13
ENSG00000149932	16	29952206	29984373	44	6	1388120	5.8413	2.5903e-09	TMEM219
ENSG00000149930	16	29984962	30003582	23	3	1388120	6.3266	1.2535e-10	TAOK2
ENSG00000169592	16	30006615	30017114	23	4	1388120	5.5792	1.2079e-08	INO80E
ENSG00000149927	16	30016830	30034591	28	4	1388120	7.1702	3.7437e-13	DOC2A
ENSG00000167194	16	30034655	30039057	4	2	1388120	5.5656	1.3065e-08	C16orf92
ENSG00000149926	16	30035748	30064299	41	6	1388120	7.2754	1.7275e-13	FAM57B
ENSG00000149925	16	30064411	30081778	10	3	1388120	7.6876	7.494e-15	ALDOA
ENSG00000149923	16	30087299	30096698	10	3	1388120	5.5011	1.8875e-08	PPP4C
ENSG00000149922	16	30097114	30103208	7	3	1388120	5.4129	3.1008e-08	TBX6
ENSG00000090238	16	30103635	30108236	6	3	1388120	6.883	2.9313e-12	YPEL3
ENSG00000102886	16	30116131	30125177	16	6	1388120	5.942	1.4081e-09	GDPD3
ENSG00000102882	16	30125426	30134827	10	3	1388120	5.1775	1.1246e-07	MAPK3
ENSG00000102879	16	30194148	30200397	6	3	1388120	5.6676	7.2414e-09	CORO1A
ENSG00000169221	16	30368423	30381585	14	5	1388120	4.7919	8.2587e-07	TBC1D10B
ENSG00000005844	16	30483979	30534506	79	18	1388120	5.9166	1.6437e-09	ITGAL
ENSG00000260869	16	30545548	30569600	28	9	1388120	4.968	3.3825e-07	AC002310.13
ENSG00000197162	16	30585061	30597092	7	3	1388120	4.5635	2.5152e-06	ZNF785
ENSG00000156853	16	30613879	30635333	10	4	1388120	4.8921	4.9874e-07	ZNF689
ENSG00000140718	16	53737875	54155853	1205	102	1388120	6.3842	8.612e-11	FTO
ENSG00000150394	16	61681146	62070939	751	52	1388120	4.7197	1.1808e-06	CDH8
ENSG00000168802	16	69151913	69166487	24	8	1388120	5.026	2.5044e-07	CHTF8
ENSG00000141076	16	69165194	69265033	169	22	1388120	5.5466	1.4562e-08	CIRH1A
ENSG00000168807	16	69221032	69342955	226	22	1388120	5.5838	1.1768e-08	SNTB2
ENSG00000260914	16	69333585	69354614	35	6	1388120	5.7233	5.2231e-09	RP11-343C2.11
ENSG00000132612	16	69345259	69358949	35	7	1388120	5.7695	3.9748e-09	VPS4A
ENSG00000213380	16	69354043	69373570	43	7	1388120	5.1493	1.3072e-07	COG8
ENSG00000258429	16	69362524	69364498	5	2	1388120	4.8134	7.4195e-07	PDF
ENSG00000272617	16	69362547	69368774	11	3	1388120	5.029	2.4658e-07	RP11-343C2.12
ENSG00000260371	16	69368994	69390209	38	10	1388120	5.2102	9.4295e-08	RP11-343C2.9
ENSG00000259900	16	69369179	69385633	35	8	1388120	5.2134	9.2682e-08	RP11-343C2.7
ENSG00000132603	16	69373333	69377014	14	5	1388120	5.0377	2.3553e-07	NIP7
ENSG00000157315	16	69377151	69385712	18	7	1388120	5.2149	9.1957e-08	TMED6
ENSG00000132604	16	69389464	69442474	80	14	1388120	5.485	2.067e-08	TERF2
ENSG00000260537	16	70333097	70400163	49	15	1388120	4.8996	4.8022e-07	RP11-529K1.3
ENSG00000157350	16	70413338	70473140	55	18	1388120	5.3358	4.7557e-08	ST3GAL2
ENSG00000198650	16	71599563	71611033	21	6	1388120	4.6752	1.4681e-06	TAT
ENSG00000140832	16	71660064	71676017	33	7	1388120	4.5947	2.1667e-06	MARVELD3
ENSG00000040199	16	71671738	71758604	164	15	1388120	5.7342	4.8989e-09	PHLPP2
ENSG00000166747	16	71762913	71843104	165	16	1388120	5.4265	2.873e-08	AP1G1
ENSG00000224470	16	71879894	71919171	60	9	1388120	6.0675	6.4959e-10	ATXN1L
ENSG00000182149	16	71879899	71962913	148	14	1388120	5.6829	6.6225e-09	IST1
ENSG00000102984	16	71893583	71929239	57	9	1388120	5.5151	1.7427e-08	ZNF821
ENSG00000102967	16	72042487	72058954	46	8	1388120	5.6369	8.6561e-09	DHODH
ENSG00000140830	16	72078188	72128330	122	14	1388120	4.7875	8.443e-07	TXNL4B
ENSG00000257017	16	72088491	72094954	8	2	1388120	4.5788	2.3379e-06	HP
ENSG00000261701	16	72088522	72111145	44	8	1388120	6.0888	5.687e-10	HPR
ENSG00000118557	16	72146056	72210777	153	18	1388120	6.1511	3.8472e-10	PMFBP1
ENSG00000140836	16	72816784	73093597	642	78	1388120	5.3666	4.0126e-08	ZFHX3
ENSG00000070366	17	1963133	2207065	573	21	1388120	4.6712	1.4974e-06	SMG6
ENSG00000167720	17	2206677	2228554	31	8	1388120	5.0667	2.0237e-07	SRR
ENSG00000161958	17	7341592	7348256	9	3	1388120	5.1067	1.6388e-07	FGF11
ENSG00000239697	17	7452208	7464925	32	8	1388120	4.8589	5.9017e-07	TNFSF12
ENSG00000248871	17	7452416	7464918	32	8	1388120	4.8589	5.9017e-07	TNFSF12-TNFSF13
ENSG00000161955	17	7461609	7464925	5	3	1388120	5.4826	2.0957e-08	TNFSF13
ENSG00000161956	17	7465192	7475287	20	7	1388120	5.5456	1.465e-08	SENP3
ENSG00000161960	17	7476024	7482323	19	7	1388120	5.6074	1.0269e-08	EIF4A1
ENSG00000129226	17	7482785	7485429	5	3	1388120	5.763	4.1305e-09	CD68
ENSG00000129255	17	7486847	7496107	12	5	1388120	5.4898	2.0116e-08	MPDU1
ENSG00000129194	17	7491496	7493488	5	3	1388120	5.1123	1.5911e-07	SOX15
ENSG00000141510	17	7565097	7590856	74	17	1388120	6.9786	1.4906e-12	TP53
ENSG00000141499	17	7589389	7606820	42	8	1388120	6.0392	7.7421e-10	WRAP53
ENSG00000108947	17	7608520	7614696	9	3	1388120	5.6685	7.2042e-09	EFNB3
ENSG00000183914	17	7620672	7737062	229	29	1388120	4.7107	1.2341e-06	DNAH2
ENSG00000108474	17	16120505	16252115	230	13	1388120	4.6017	2.0953e-06	PIGL
ENSG00000108557	17	17584787	17714767	176	24	1388120	5.202	9.8572e-08	RAI1
ENSG00000072310	17	17713713	17740325	35	5	1388120	5.368	3.9804e-08	SREBF1
ENSG00000175662	17	17746828	17875736	174	8	1388120	5.0431	2.2905e-07	TOM1L2
ENSG00000108591	17	17991200	18011285	34	5	1388120	5.2839	6.3222e-08	DRG2
ENSG00000091536	17	18012020	18083116	129	16	1388120	5.1069	1.637e-07	MYO15A
ENSG00000198720	17	27916787	27941779	26	9	1388120	4.6764	1.4596e-06	ANKRD13B
ENSG00000141298	17	27952956	28257294	341	14	1388120	4.5533	2.6406e-06	SSH2
ENSG00000196712	17	29421945	29709134	317	7	1388120	6.2704	1.8e-10	NF1
ENSG00000126861	17	29599031	29624557	25	3	1388120	6.1901	3.0069e-10	OMG
ENSG00000185862	17	29630784	29641130	12	2	1388120	6.8806	2.98e-12	EVI2B
ENSG00000265118	17	29632231	29645849	15	1	1388120	5.2056	9.6669e-08	CTD-2370N5.3
ENSG00000126860	17	29644578	29648902	6	1	1388120	6.1094	5e-10	EVI2A
ENSG00000131242	17	29718642	29865236	375	46	1388120	4.962	3.4886e-07	RAB11FIP4
ENSG00000108306	17	37415384	37558776	239	10	1388120	5.7653	4.0755e-09	FBXL20
ENSG00000125686	17	37560538	37607539	70	6	1388120	5.2037	9.768e-08	MED1
ENSG00000167258	17	37617764	37721160	172	10	1388120	5.5278	1.6218e-08	CDK12
ENSG00000131771	17	37782993	37792879	20	5	1388120	5.05	2.2096e-07	PPP1R1B
ENSG00000141744	17	37824234	37826728	4	2	1388120	4.7766	8.9149e-07	PNMT
ENSG00000161395	17	37827375	37853050	60	4	1388120	5.2542	7.4349e-08	PGAP3
ENSG00000141736	17	37844167	37886679	45	9	1388120	5.5265	1.6337e-08	ERBB2
ENSG00000068137	17	40819932	40829048	6	2	1388120	4.7192	1.184e-06	PLEKHH3
ENSG00000159314	17	43471275	43511787	93	6	1388120	6.1094	5e-10	ARHGAP27
ENSG00000225190	17	43513266	43568115	89	7	1388120	6.1094	5e-10	PLEKHM1
ENSG00000120088	17	43699267	43913194	955	9	1388120	7.4724	3.9385e-14	CRHR1
ENSG00000185294	17	43922256	43924438	17	2	1388120	6.1094	5e-10	SPPL2C
ENSG00000186868	17	43971748	44105700	658	6	1388120	8.2548	7.6081e-17	MAPT
ENSG00000256762	17	44076616	44077060	1	1	1388120	11.405	1.9634e-30	STH
ENSG00000120071	17	44107282	44302733	479	5	1388120	7.0509	8.8908e-13	KANSL1
ENSG00000228696	17	44352150	44439130	8	2	1388120	7.6839	7.7161e-15	ARL17B
ENSG00000073969	17	44668035	44834830	61	7	1388120	7.2601	1.9335e-13	NSF
ENSG00000108379	17	44839872	44910520	119	21	1388120	6.1094	5e-10	WNT3
ENSG00000159217	17	47074774	47133012	90	13	1388120	6.8309	4.2196e-12	IGF2BP1
ENSG00000108387	17	56597611	56618179	37	9	1388120	4.5863	2.2559e-06	2022-09-04
ENSG00000121101	17	56634039	56769416	269	19	1388120	5.1413	1.364e-07	TEX14
ENSG00000108384	17	56769934	56811703	69	11	1388120	4.5565	2.6011e-06	RAD51C
ENSG00000175175	17	56833230	57058983	305	18	1388120	4.741	1.0632e-06	PPM1E
ENSG00000141564	17	78518619	78940171	1559	63	1388120	5.3707	3.9216e-08	RPTOR
ENSG00000171282	17	79373540	79433357	160	33	1388120	4.8538	6.0546e-07	RP11-1055B8.7
ENSG00000141452	18	21083473	21111746	35	4	1388120	5.331	4.8827e-08	C18orf8
ENSG00000141458	18	21086148	21166862	110	9	1388120	5.1765	1.1306e-07	NPC1
ENSG00000187323	18	49866542	51057784	4137	104	1388120	5.4547	2.4525e-08	DCC
ENSG00000196628	18	52889562	53332018	663	48	1388120	7.4749	3.8623e-14	TCF4
ENSG00000177511	18	55018044	55038962	44	6	1388120	5.093	1.7621e-07	ST8SIA3
ENSG00000141837	19	13317256	13734804	1420	154	1388120	4.559	2.5698e-06	CACNA1A
ENSG00000105409	19	42470734	42501649	20	10	1388120	4.7763	8.9293e-07	ATP1A3
ENSG00000105737	19	42502473	42573650	43	10	1388120	5.1128	1.5872e-07	GRIK5
ENSG00000105732	19	42572629	42585701	4	2	1388120	5.1342	1.4165e-07	ZNF574
ENSG00000028277	19	42590263	42700737	108	7	1388120	5.4776	2.1562e-08	POU2F2
ENSG00000160570	19	42702750	42724292	19	3	1388120	5.0663	2.0276e-07	DEDD2
ENSG00000105723	19	42734338	42746777	12	3	1388120	5.5476	1.4484e-08	GSK3A
ENSG00000268643	19	42738735	42759284	24	2	1388120	5.3683	3.9747e-08	AC006486.9
ENSG00000204957	19	42746927	42749125	6	1	1388120	4.9757	3.2509e-07	AC006486.1
ENSG00000105722	19	42751724	42759309	8	1	1388120	5.4782	2.1487e-08	ERF
ENSG00000079432	19	42772689	42799949	23	3	1388120	4.8365	6.6073e-07	CIC
ENSG00000105523	19	49104067	49118111	32	7	1388120	5.6759	6.8973e-09	FAM83E
ENSG00000142233	19	49164664	49176338	25	6	1388120	7.5454	2.2538e-14	NTN5
ENSG00000176920	19	49199228	49209207	33	3	1388120	6.1094	5e-10	FUT2
ENSG00000176909	19	49215999	49222978	16	3	1388120	7.683	7.7716e-15	MAMSTR
ENSG00000105538	19	49223844	49243978	41	5	1388120	6.1094	5e-10	RASIP1
ENSG00000182264	19	49244109	49250166	24	2	1388120	7.6365	1.1158e-14	IZUMO1
ENSG00000174951	19	49251268	49258647	17	4	1388120	7.1611	4.0029e-13	FUT1
ENSG00000105550	19	49258816	49261587	10	4	1388120	7.956	8.8818e-16	FGF21
ENSG00000105552	19	49298319	49314286	37	8	1388120	5.1206	1.5226e-07	BCAT2
ENSG00000105559	19	49340354	49371889	102	10	1388120	4.9853	3.0933e-07	PLEKHA4
ENSG00000104805	19	49403307	49426629	88	19	1388120	4.6907	1.3611e-06	NUCB1
ENSG00000125821	20	18568537	18744561	622	23	1388120	5.6937	6.2167e-09	DTD1
ENSG00000100987	20	25051521	25062996	33	4	1388120	5.3667	4.01e-08	VSX1
ENSG00000101347	20	35518632	35580246	102	14	1388120	4.737	1.0848e-06	SAMHD1
ENSG00000128271	22	24813847	24838328	53	12	1388120	5.8398	2.6128e-09	ADORA2A
ENSG00000100024	22	24863206	24924358	129	16	1388120	5.7907	3.5047e-09	UPB1
ENSG00000185666	22	32908539	33454358	1521	108	1388120	4.8466	6.2804e-07	SYN3
ENSG00000100393	22	41487790	41576081	135	14	1388120	5.8058	3.2022e-09	EP300
ENSG00000100395	22	41601209	41627275	85	5	1388120	5.889	1.9431e-09	L3MBTL2
ENSG00000100399	22	41625517	41636938	16	3	1388120	6.0922	5.5684e-10	CHADL
ENSG00000100401	22	41641615	41682255	80	10	1388120	6.5316	3.2536e-11	RANGAP1
ENSG00000100403	22	41697526	41756151	74	8	1388120	6.6817	1.1806e-11	ZC3H7B
ENSG00000167074	22	41763337	41795330	52	6	1388120	6.5442	2.9902e-11	TEF
ENSG00000183864	22	41829496	41843027	17	2	1388120	6.7689	6.4896e-12	TOB2
ENSG00000100410	22	41855721	41864729	14	2	1388120	6.4743	4.7625e-11	PHF5A
ENSG00000100412	22	41865129	41924993	56	11	1388120	6.873	3.1425e-12	ACO2
ENSG00000100413	22	41921808	41940610	27	3	1388120	6.9458	1.8822e-12	POLR3H
ENSG00000172346	22	41956767	41973745	28	3	1388120	6.2758	1.7387e-10	CSDC2
ENSG00000100417	22	41972898	41985894	9	3	1388120	6.0917	5.5862e-10	PMM1
ENSG00000100418	22	41994032	42017100	16	4	1388120	5.8999	1.8182e-09	DESI1
ENSG00000196419	22	42017123	42060044	32	7	1388120	5.685	6.5388e-09	XRCC6
ENSG00000100138	22	42069934	42086508	25	2	1388120	6.0677	6.4895e-10	NHP2L1
ENSG00000184208	22	42084943	42094140	5	1	1388120	5.0331	2.4131e-07	C22orf46
ENSG00000167077	22	42095503	42195460	180	11	1388120	6.1294	4.4113e-10	MEI1
ENSG00000100147	22	42196683	42222303	48	7	1388120	6.1548	3.7577e-10	CCDC134
Note: GENE refers to the Ensembl Gene ID. SYMBOL is HUGO gene name. CHR is the chromosomal location of the gene. START is the chromosomal start location of the gene. STOP is the chromosomal stop location of the gene. NSNPs is the number of SNPs annotated to the gene. NPARAM is the number of relevant parameters in the model. Z is the association test statistics. P is the gene level P-value.

### Sheet: ST21
Supplementary Table 21. 548 Bonferroni significant results (P < 2.67 x 10-6) of gene based association analyses (H-MAGMA, dlPFC cortical neurons) for alcohol consumption factor										Index
GENE	CHR	START	STOP	NSNPS	NPARAM	N	ZSTAT	P	SYMBOL
ENSG00000149527	1	2398898	2436965	399	79	1388120	4.76	9.6786e-07	PLCH2
ENSG00000116138	1	15853308	15902587	244	41	1388120	5.1174	1.5493e-07	DNAJC16
ENSG00000116786	1	16010827	16061264	49	19	1388120	5.6952	6.1612e-09	PLEKHM2
ENSG00000065526	1	16174359	16266955	144	28	1388120	4.5781	2.3461e-06	SPEN
ENSG00000186510	1	16348366	16360545	53	15	1388120	4.609	2.0227e-06	CLCNKA
ENSG00000158006	1	26286258	26324648	12	4	1388120	4.5905	2.2108e-06	PAFAH2
ENSG00000134686	1	33789224	33841194	87	11	1388120	6.639	1.5796e-11	PHC2
ENSG00000142945	1	45205492	45233439	156	22	1388120	4.6626	1.5609e-06	KIF2C
ENSG00000186603	1	45792577	45794205	21	4	1388120	5.8162	3.0103e-09	HPDL
ENSG00000132780	1	46049660	46084576	77	11	1388120	5.2456	7.7891e-08	NASP
ENSG00000159588	1	46085717	46089729	12	2	1388120	4.886	5.1455e-07	CCDC17
ENSG00000159596	1	46152886	46160115	3	2	1388120	4.7605	9.6562e-07	TMEM69
ENSG00000197429	1	46164383	46216321	30	6	1388120	4.9023	4.7352e-07	IPP
ENSG00000086015	1	46269285	46501796	93	14	1388120	5.5677	1.2909e-08	MAST2
ENSG00000117461	1	46505812	46598708	16	5	1388120	4.9949	2.9434e-07	PIK3R3
ENSG00000117472	1	46640759	46651630	102	8	1388120	5.4407	2.6536e-08	TSPAN1
ENSG00000171357	1	46669006	46686933	29	4	1388120	4.9457	3.7944e-07	LURAP1
ENSG00000162367	1	47681962	47697387	12	5	1388120	4.6807	1.4292e-06	TAL1
ENSG00000142700	1	50883222	50889172	11	4	1388120	4.6556	1.6154e-06	DMRTA2
ENSG00000116678	1	65886335	66107242	399	65	1388120	7.3056	1.3798e-13	LEPR
ENSG00000184588	1	66258197	66840262	282	39	1388120	6.0501	7.2364e-10	PDE4B
ENSG00000132485	1	71528974	71546980	11	5	1388120	5.1786	1.118e-07	ZRANB2
ENSG00000172260	1	71861623	72748417	31	11	1388120	5.5475	1.4489e-08	NEGR1
ENSG00000143321	1	156711899	156722240	10	4	1388120	4.5852	2.2676e-06	HDGF
ENSG00000160838	1	156890442	156902886	37	10	1388120	5.1048	1.656e-07	LRRC71
ENSG00000185630	1	164528437	164821068	261	57	1388120	4.889	5.0674e-07	PBX1
ENSG00000162761	1	165171104	165325952	65	19	1388120	5.9938	1.0248e-09	LMX1A
ENSG00000185278	1	173837220	173872687	61	9	1388120	5.8522	2.4256e-09	ZBTB37
ENSG00000152061	1	174128548	174964445	716	22	1388120	6.3818	8.7534e-11	RABGAP1L
ENSG00000198216	1	181452716	181777219	436	49	1388120	4.9453	3.8017e-07	CACNA1E
ENSG00000069275	1	205681947	205719404	17	7	1388120	5.1005	1.6938e-07	NUCKS1
ENSG00000117597	1	210001352	210030910	285	36	1388120	5.138	1.3885e-07	DIEXF
ENSG00000143469	1	210111519	210344734	87	13	1388120	5.4578	2.4097e-08	SYT14
ENSG00000186487	2	1792885	2334966	1233	109	1388120	6.6358	1.6135e-11	MYT1L
ENSG00000173960	2	24150182	24227779	123	22	1388120	4.7008	1.2958e-06	UBXN2A
ENSG00000119782	2	24272571	24286551	9	3	1388120	4.6271	1.854e-06	FKBP1B
ENSG00000219626	2	24299752	24392507	183	35	1388120	4.6094	2.0192e-06	FAM228B
ENSG00000115155	2	26680071	26781566	198	40	1388120	5.5773	1.2215e-08	OTOF
ENSG00000213699	2	26987156	27004099	94	13	1388120	5.3806	3.7121e-08	SLC35F6
ENSG00000084764	2	27193480	27250064	46	13	1388120	7.6169	1.299e-14	MAPRE3
ENSG00000119777	2	27255822	27264563	19	6	1388120	7.7234	5.6621e-15	TMEM214
ENSG00000084693	2	27274546	27293488	53	14	1388120	7.956	8.8818e-16	AGBL5
ENSG00000138080	2	27301435	27309276	62	13	1388120	7.6944	7.1054e-15	EMILIN1
ENSG00000138030	2	27309615	27323640	41	9	1388120	6.3415	1.1375e-10	KHK
ENSG00000143994	2	27346657	27353680	14	6	1388120	7.7543	4.4409e-15	ABHD1
ENSG00000138073	2	27353624	27357543	8	3	1388120	6.7738	6.2731e-12	PREB
ENSG00000163792	2	27371872	27379842	10	4	1388120	5.0798	1.8894e-07	TCF23
ENSG00000138074	2	27422455	27435154	10	4	1388120	8.0577	3.8858e-16	SLC5A6
ENSG00000138085	2	27434895	27440046	9	3	1388120	6.8283	4.2963e-12	ATRAID
ENSG00000084774	2	27440258	27466811	24	6	1388120	7.6839	7.7161e-15	CAD
ENSG00000115194	2	27477440	27486127	5	3	1388120	7.6231	1.2379e-14	SLC30A3
ENSG00000163793	2	27498289	27504367	29	5	1388120	6.1094	5e-10	DNAJC5G
ENSG00000138100	2	27505260	27530307	9	4	1388120	7.8163	2.72e-15	TRIM54
ENSG00000163794	2	27530268	27531313	4	2	1388120	6.1094	5e-10	UCN
ENSG00000115204	2	27532360	27548547	3	2	1388120	6.1094	5e-10	MPV17
ENSG00000115207	2	27548716	27579901	39	5	1388120	6.1094	5e-10	GTF3C2
ENSG00000115211	2	27587219	27593353	23	5	1388120	7.0297	1.0349e-12	EIF2B4
ENSG00000115234	2	27593363	27600400	30	7	1388120	7.7092	6.3283e-15	SNX17
ENSG00000163795	2	27600098	27603592	5	2	1388120	7.3267	1.1796e-13	ZNF513
ENSG00000115241	2	27604061	27632554	88	17	1388120	6.1094	5e-10	PPM1G
ENSG00000115216	2	27650657	27665126	29	6	1388120	6.1094	5e-10	NRBP1
ENSG00000157992	2	27665233	27669348	1	1	1388120	8.5466	6.3369e-18	KRTCAP3
ENSG00000138002	2	27667238	27712656	45	10	1388120	6.1094	5e-10	IFT172
ENSG00000115226	2	27714750	27718112	3	2	1388120	6.5267	3.3615e-11	FNDC4
ENSG00000084734	2	27719709	27746551	38	9	1388120	4.941	3.8853e-07	GCKR
ENSG00000221843	2	27760253	27805588	45	8	1388120	6.1094	5e-10	C2orf16
ENSG00000243943	2	27805836	27846082	36	5	1388120	7.6776	8.1046e-15	ZNF512
ENSG00000176714	2	27848506	27851879	11	3	1388120	5.8953	1.8702e-09	CCDC121
ENSG00000198522	2	27851114	27874375	21	8	1388120	7.1992	3.0287e-13	GPN1
ENSG00000205334	2	27928653	27938599	368	42	1388120	6.5804	2.3465e-11
ENSG00000243147	2	27994584	28002608	53	11	1388120	6.1094	5e-10	MRPL33
ENSG00000171174	2	28004231	28113965	102	18	1388120	6.9951	1.325e-12	RBKS
ENSG00000158019	2	28113596	28561768	137	23	1388120	7.2119	2.7595e-13	BRE
ENSG00000138079	2	44502597	44548633	390	47	1388120	6.8384	4.0042e-12	SLC3A1
ENSG00000138078	2	44544750	44589001	173	30	1388120	7.4019	6.7113e-14	PREPL
ENSG00000143919	2	44589089	44999731	93	19	1388120	6.7046	1.0098e-11	CAMKMT
ENSG00000138083	2	45169037	45173216	52	8	1388120	5.666	7.3104e-09	SIX3
ENSG00000143951	2	63348518	63815933	113	29	1388120	5.7183	5.3802e-09	WDPCP
ENSG00000144048	2	73989311	74007284	171	32	1388120	6.7105	9.6969e-12	DUSP11
ENSG00000187833	2	74011316	74044274	157	20	1388120	5.2472	7.7209e-08	C2orf78
ENSG00000124356	2	74056043	74100760	135	32	1388120	4.7076	1.2532e-06	STAMBP
ENSG00000114956	2	74153953	74186088	63	18	1388120	5.3872	3.5778e-08	DGUOK
ENSG00000187605	2	74213531	74335303	37	12	1388120	7.1681	3.8025e-13	TET3
ENSG00000188886	2	96789589	96804175	34	6	1388120	5.278	6.5292e-08	ASTL
ENSG00000121152	2	97001525	97039583	26	7	1388120	4.5898	2.2183e-06	NCAPH
ENSG00000114982	2	97258909	97304046	46	7	1388120	5.3317	4.8656e-08	KANSL3
ENSG00000213337	2	97513722	97523832	31	2	1388120	5.0567	2.1333e-07	ANKRD39
ENSG00000168754	2	97541619	97652329	17	6	1388120	5.4122	3.1133e-08	FAM178B
ENSG00000144199	2	97749320	97760619	20	7	1388120	4.8915	5.0047e-07	FAHD2B
ENSG00000135976	2	97779233	97930258	561	44	1388120	6.4239	6.6402e-11	ANKRD36
ENSG00000135940	2	98262503	98264846	27	9	1388120	6.1179	4.7396e-10	COX5B
ENSG00000115073	2	98272426	98280570	11	4	1388120	6.3049	1.4415e-10	ACTR1B
ENSG00000168658	2	98703655	98929409	86	26	1388120	6.1664	3.4927e-10	VWA3B
ENSG00000222000	2	98947852	98972468	61	14	1388120	5.5611	1.3401e-08
ENSG00000144191	2	98962618	99015064	85	23	1388120	4.8562	5.9845e-07	CNGA3
ENSG00000040933	2	99061317	99210853	25	4	1388120	5.0845	1.8426e-07	INPP4A
ENSG00000183513	2	99215773	99224978	88	12	1388120	5.4562	2.4324e-08	COA5
ENSG00000071073	2	99235569	99347589	630	36	1388120	5.0337	2.4053e-07	MGAT4A
ENSG00000135951	2	99613724	99771380	105	20	1388120	5.6656	7.3247e-09	TSGA10
ENSG00000241962	2	99757948	99939196	21	7	1388120	4.9033	4.7123e-07	C2orf15
ENSG00000273045	2	99757948	99767950	7	2	1388120	5.3978	3.3736e-08
ENSG00000144182	2	99771418	99779620	14	3	1388120	4.6628	1.5594e-06	LIPT1
ENSG00000273155	2	99771461	99811761	12	3	1388120	4.7215	1.1708e-06
ENSG00000158411	2	99785726	99797521	39	10	1388120	4.8213	7.1297e-07	MITD1
ENSG00000185414	2	99797542	99814089	54	12	1388120	4.968	3.3825e-07	MRPL30
ENSG00000185674	2	99858709	99871602	8	3	1388120	4.655	1.62e-06	LYG2
ENSG00000115514	2	99935445	99952925	56	12	1388120	5.8025	3.266e-09	TXNDC9
ENSG00000158417	2	99953816	100017789	59	11	1388120	5.1015	1.6845e-07	EIF5B
ENSG00000144218	2	100161881	100759037	682	65	1388120	5.2111	9.3861e-08	AFF3
ENSG00000121964	2	144695635	145090101	145	42	1388120	5.4656	2.3062e-08	GTDC1
ENSG00000157827	2	153191751	153506348	765	45	1388120	4.734	1.1007e-06	FMNL2
ENSG00000115267	2	163123589	163175213	64	11	1388120	4.8902	5.0372e-07	IFIH1
ENSG00000115271	2	163175544	163217930	51	9	1388120	5.0809	1.8782e-07	GCA
ENSG00000170144	2	178077291	178088686	43	9	1388120	5.3935	3.4541e-08	HNRNPA3
ENSG00000115365	2	211295973	211341499	16	3	1388120	5.0279	2.4793e-07	LANCL1
ENSG00000036257	2	225334867	225450114	36	7	1388120	4.8211	7.1376e-07	CUL3
ENSG00000153820	2	228844666	229046361	71	19	1388120	5.2392	8.0637e-08	SPHKAP
ENSG00000136059	3	38029550	38048679	35	8	1388120	6.0192	8.7655e-10	VILL
ENSG00000187091	3	38048989	38071253	95	26	1388120	6.2329	2.289e-10	PLCD1
ENSG00000093217	3	38388251	38456467	143	38	1388120	4.672	1.4917e-06	XYLB
ENSG00000114739	3	38495342	38534633	29	4	1388120	6.5083	3.7999e-11	ACVR2B
ENSG00000183873	3	38589548	38691164	153	42	1388120	5.917	1.6395e-09	SCN5A
ENSG00000168356	3	38887260	38992052	69	19	1388120	6.8736	3.1298e-12	SCN11A
ENSG00000178035	3	49061758	49066823	1	1	1388120	4.7714	9.1481e-07	IMPDH2
ENSG00000172053	3	49133365	49142568	4	2	1388120	4.9462	3.7835e-07	QARS
ENSG00000185909	3	49209044	49213919	6	2	1388120	4.5624	2.5291e-06	KLHDC8B
ENSG00000236980	3	49215065	49229291	25	7	1388120	4.7116	1.2287e-06	C3orf84
ENSG00000225399	3	49297518	49298749	4	2	1388120	4.7002	1.2997e-06
ENSG00000188315	3	49306219	49315342	6	3	1388120	5.2039	9.7559e-08	C3orf62
ENSG00000145029	3	49460379	49466759	8	4	1388120	4.8735	5.4832e-07	NICN1
ENSG00000187492	3	49828165	49837268	7	4	1388120	5.3629	4.0944e-08	CDHR4
ENSG00000114861	3	71003844	71633140	122	47	1388120	6.8226	4.4704e-12	FOXP1
ENSG00000175161	3	85008132	86123579	53	21	1388120	6.2334	2.2821e-10	CADM2
ENSG00000155893	3	140950670	141013748	205	42	1388120	4.9201	4.3246e-07	ACPL2
ENSG00000114126	3	141663270	141868374	88	19	1388120	4.7711	9.1632e-07	TFDP2
ENSG00000152977	3	147127171	147134506	7	4	1388120	4.952	3.6723e-07	ZIC1
ENSG00000125388	4	2965335	3042474	566	92	1388120	6.2574	1.9574e-10	GRK4
ENSG00000197386	4	3076408	3245686	1063	116	1388120	7.1854	3.3515e-13	HTT
ENSG00000188981	4	3246096	3264268	61	14	1388120	4.6692	1.5116e-06	MSANTD1
ENSG00000091490	4	25749049	25865217	424	76	1388120	5.3519	4.3509e-08	SEL1L3
ENSG00000197712	4	38869372	38947360	397	17	1388120	7.2029	2.9466e-13	FAM114A1
ENSG00000109790	4	39046659	39123829	172	27	1388120	4.6565	1.6079e-06	KLHL5
ENSG00000157796	4	39184024	39287430	35	6	1388120	6.1094	5e-10	WDR19
ENSG00000035928	4	39289076	39367995	72	13	1388120	6.1094	5e-10	RFC1
ENSG00000134962	4	39408473	39453156	39	15	1388120	7.1804	3.4761e-13	KLB
ENSG00000163682	4	39455744	39460568	107	26	1388120	4.857	5.9599e-07	RPL9
ENSG00000121897	4	39460207	39481126	127	36	1388120	6.2642	1.8736e-10	LIAS
ENSG00000109814	4	39500375	39529238	106	29	1388120	4.6499	1.6601e-06	UGDH
ENSG00000078140	4	39699664	39784412	146	35	1388120	6.0635	6.6592e-10	UBE2K
ENSG00000121892	4	39824483	39979576	69	21	1388120	6.0227	8.5766e-10	PDS5A
ENSG00000078177	4	40058446	40159872	87	24	1388120	7.2997	1.4416e-13	N4BP2
ENSG00000109133	4	41937137	41962589	35	7	1388120	5.0316	2.4326e-07	TMEM33
ENSG00000182308	4	41983713	41988484	20	4	1388120	4.9692	3.3608e-07	DCAF4L1
ENSG00000014824	4	41992489	42092474	18	5	1388120	5.9776	1.1322e-09	SLC30A9
ENSG00000188848	4	42112955	42154895	31	9	1388120	7.7016	6.7168e-15	BEND4
ENSG00000134851	4	56262124	56292339	42	8	1388120	5.3987	3.3554e-08	TMEM165
ENSG00000134852	4	56294070	56413305	51	7	1388120	5.2712	6.7782e-08	CLOCK
ENSG00000185477	4	90157537	90229161	236	44	1388120	4.6671	1.5277e-06	GPRIN3
ENSG00000138722	4	90800683	90875780	365	64	1388120	5.0308	2.4427e-07	MMRN1
ENSG00000168785	4	99391518	99579780	331	46	1388120	5.8061	3.1976e-09	TSPAN5
ENSG00000151247	4	99792835	99851788	79	15	1388120	7.0021	1.2605e-12	EIF4E
ENSG00000197894	4	99992129	100009902	68	19	1388120	7.0034	1.249e-12	ADH5
ENSG00000198099	4	100044808	100065448	151	23	1388120	7.6169	1.299e-14	ADH4
ENSG00000196616	4	100226121	100273917	38	11	1388120	6.1094	5e-10	ADH1B
ENSG00000196344	4	100333418	100356894	166	25	1388120	6.0747	6.2128e-10	ADH7
ENSG00000138813	4	100432161	100463460	23	6	1388120	6.1094	5e-10	C4orf17
ENSG00000145331	4	100467866	100485189	165	38	1388120	6.1953	2.9096e-10	TRMT10A
ENSG00000138823	4	100485240	100545156	69	17	1388120	6.1094	5e-10	MTTP
ENSG00000248713	4	100557686	100575805	79	13	1388120	6.1094	5e-10
ENSG00000070190	4	100737990	100791311	78	18	1388120	7.4867	3.5305e-14	DAPP1
ENSG00000109270	4	100799493	100815647	66	17	1388120	6.1094	5e-10	LAMTOR3
ENSG00000254531	4	102268937	102270040	86	19	1388120	5.3232	5.0975e-08
ENSG00000109320	4	103422486	103538459	35	9	1388120	4.9698	3.3507e-07	NFKB1
ENSG00000109323	4	103553050	103682151	140	20	1388120	4.9258	4.2006e-07	MANBA
ENSG00000109332	4	103715540	103790053	141	12	1388120	5.5614	1.3378e-08	UBE2D3
ENSG00000145354	4	103790135	103810399	62	16	1388120	5.4204	2.9731e-08	CISD2
ENSG00000164037	4	103806205	103940896	622	71	1388120	8.1118	2.4931e-16	SLC9B1
ENSG00000164038	4	103941025	103998439	27	8	1388120	5.7459	4.5718e-09	SLC9B2
ENSG00000138780	4	106629941	106768885	77	13	1388120	4.6623	1.5638e-06	GSTCD
ENSG00000178403	4	113434672	113437328	9	4	1388120	5.0813	1.8745e-07	NEUROG2
ENSG00000196782	4	140637907	141075338	383	67	1388120	4.9116	4.517e-07	MAML3
ENSG00000109452	4	142944313	143767453	810	68	1388120	6.378	8.9733e-11	INPP4B
ENSG00000164142	4	152330398	152584784	555	59	1388120	6.7809	5.973e-12	FAM160A1
ENSG00000059691	4	152591656	152682175	370	51	1388120	5.9978	9.998e-10	PET112
ENSG00000109670	4	153242411	153457253	132	16	1388120	4.8429	6.3981e-07	FBXW7
ENSG00000174473	4	172733405	173962710	364	44	1388120	4.8413	6.4486e-07	GALNTL6
ENSG00000016082	5	50679225	50690572	9	4	1388120	4.6436	1.7117e-06	ISL1
ENSG00000164180	5	87485450	87564674	90	28	1388120	5.9489	1.3497e-09	TMEM161B
ENSG00000081189	5	88012934	88200074	600	83	1388120	5.7327	4.9428e-09	MEF2C
ENSG00000131437	5	132028320	132073330	54	13	1388120	5.012	2.6929e-07	KIF3A
ENSG00000183775	5	143550396	143865249	329	24	1388120	4.8099	7.5517e-07	KCTD16
ENSG00000186314	5	145138582	145214899	162	25	1388120	5.0833	1.8551e-07	PRELID2
ENSG00000091009	5	145583163	145668695	46	7	1388120	4.9282	4.149e-07	RBM27
ENSG00000204709	6	28911654	28912314	33	9	1388120	5.1322	1.4322e-07	C6orf100
ENSG00000197935	6	28962562	28973037	11	4	1388120	4.6293	1.8347e-06	ZNF311
ENSG00000204371	6	31847536	31865461	15	9	1388120	4.7931	8.2093e-07	EHMT2
ENSG00000231500	6	33239787	33244287	59	15	1388120	5.0782	1.9055e-07	RPS18
ENSG00000237441	6	33259431	33267101	15	7	1388120	4.9828	3.1332e-07	RGL2
ENSG00000213588	6	33422356	33425325	8	4	1388120	4.9749	3.2645e-07	ZBTB9
ENSG00000008196	6	50786436	50815326	64	23	1388120	6.645	1.5164e-11	TFAP2B
ENSG00000112333	6	108487262	108510013	21	9	1388120	4.5731	2.4033e-06	NR2E1
ENSG00000164877	7	1474002	1499138	308	51	1388120	5.0501	2.2083e-07	MICALL2
ENSG00000078053	7	38423305	38671167	609	69	1388120	4.8339	6.694e-07	AMPH
ENSG00000106078	7	51083909	51384515	174	24	1388120	4.8695	5.5952e-07	COBL
ENSG00000158321	7	69063905	70258054	84	17	1388120	6.5485	2.9066e-11	AUTS2
ENSG00000155428	7	72430016	72439997	83	13	1388120	7.1266	5.1437e-13	TRIM74
ENSG00000106635	7	72950686	72972332	7	3	1388120	5.9478	1.359e-09	BCL7B
ENSG00000106638	7	72983262	72993121	10	5	1388120	7.1073	5.918e-13	TBL2
ENSG00000009950	7	73007524	73038870	102	30	1388120	5.7134	5.5387e-09	MLXIPL
ENSG00000176410	7	73095299	73097783	40	9	1388120	6.9524	1.7952e-12	DNAJC30
ENSG00000106665	7	73703805	73820273	126	29	1388120	4.557	2.5946e-06	CLIP2
ENSG00000006453	7	97920963	98030380	78	19	1388120	4.9288	4.1369e-07	BAIAP2L1
ENSG00000196367	7	98476113	98610866	362	37	1388120	7.4528	4.5691e-14	TRRAP
ENSG00000241685	7	98923533	98963880	28	12	1388120	7.9817	7.2164e-16	ARPC1A
ENSG00000130429	7	98972298	98992424	10	3	1388120	6.3586	1.0183e-10	ARPC1B
ENSG00000106244	7	98992586	99006452	15	4	1388120	6.7061	9.9955e-12	PDAP1
ENSG00000106245	7	99006264	99017239	14	4	1388120	6.502	3.9635e-11	BUD31
ENSG00000106246	7	99014362	99036539	38	8	1388120	6.2531	2.0119e-10	PTCD1
ENSG00000248919	7	99017372	99063787	9	3	1388120	5.2633	7.073e-08	ATP5J2-PTCD1
ENSG00000160917	7	99036545	99054994	9	4	1388120	5.2268	8.625e-08	CPSF4
ENSG00000241468	7	99055813	99063954	46	12	1388120	4.911	4.5314e-07	ATP5J2
ENSG00000198556	7	99070464	99101273	17	7	1388120	5.8253	2.8503e-09	ZNF789
ENSG00000196652	7	99102274	99131445	75	18	1388120	5.5936	1.112e-08	ZKSCAN5
ENSG00000197343	7	99156029	99174076	54	14	1388120	5.8014	3.2885e-09	ZNF655
ENSG00000272647	7	99156318	99205433	9	2	1388120	5.0924	1.7678e-07
ENSG00000197037	7	99214571	99230030	60	14	1388120	4.6804	1.4312e-06	ZSCAN25
ENSG00000160868	7	99354583	99381888	30	9	1388120	5.922	1.5903e-09	CYP3A4
ENSG00000021461	7	99425636	99463725	28	12	1388120	5.5376	1.5334e-08	CYP3A43
ENSG00000146833	7	99488036	99517223	60	12	1388120	5.8028	3.261e-09	TRIM4
ENSG00000166529	7	99647397	99662661	70	19	1388120	6.4429	5.8594e-11	ZSCAN21
ENSG00000066923	7	99775186	99812010	28	6	1388120	4.6468	1.6857e-06	STAG3
ENSG00000170615	7	102993177	103086624	120	25	1388120	5.4085	3.1786e-08	SLC26A5
ENSG00000184408	7	119913722	120390385	36	10	1388120	5.2436	7.8732e-08	KCND2
ENSG00000004059	7	127228399	127231759	34	11	1388120	4.8684	5.6244e-07	ARF5
ENSG00000197157	7	127292234	127732659	558	41	1388120	5.41	3.1521e-08	SND1
ENSG00000257138	7	141672431	141673573	4	1	1388120	6.0345	7.9712e-10	TAS2R38
ENSG00000133627	7	152456834	152552463	461	84	1388120	5.7001	5.9864e-09	ACTR3B
ENSG00000120903	8	27317278	27336813	89	13	1388120	4.6368	1.7688e-06	CHRNA2
ENSG00000155099	8	92006024	92053292	56	11	1388120	6.053	7.1095e-10	TMEM55A
ENSG00000205133	8	93895758	94029901	29	12	1388120	4.785	8.5473e-07	TRIQK
ENSG00000147655	8	108911544	109095876	253	34	1388120	5.0148	2.6545e-07	RSPO2
ENSG00000185730	8	144373559	144380231	200	37	1388120	4.6196	1.922e-06	ZNF696
ENSG00000179886	8	144680005	144685394	57	16	1388120	4.7465	1.0351e-06	TIGD5
ENSG00000070610	9	35736863	35749225	28	8	1388120	5.0683	2.0073e-07	GBA2
ENSG00000197969	9	79792269	80036457	166	33	1388120	4.861	5.8412e-07	VPS13A
ENSG00000185585	9	127539550	127577164	101	18	1388120	5.4147	3.0693e-08	OLFML2A
ENSG00000136828	9	129677053	129985443	684	35	1388120	4.9615	3.4983e-07	RALGPS1
ENSG00000126878	9	133971863	133998539	98	20	1388120	4.6922	1.3516e-06	AIF1L
ENSG00000185736	10	1223258	1779670	172	42	1388120	4.8404	6.4786e-07	ADARB2
ENSG00000151474	10	13685706	14504141	1147	147	1388120	5.3568	4.2364e-08	FRMD4A
ENSG00000150347	10	63661059	63856703	94	24	1388120	5.6276	9.1354e-09	ARID5B
ENSG00000120053	10	101156627	101190350	68	11	1388120	4.6119	1.995e-06	GOT1
ENSG00000155287	10	101370279	101380121	26	8	1388120	4.5975	2.1381e-06	SLC25A28
ENSG00000166136	10	102283497	102289757	128	21	1388120	5.1706	1.1669e-07	NDUFB8
ENSG00000119906	10	102672326	102724893	10	4	1388120	4.7974	8.0388e-07	FAM178A
ENSG00000166405	11	8127640	8190602	126	17	1388120	5.9798	1.1169e-09	RIC3
ENSG00000166407	11	8245851	8290263	106	22	1388120	5.0559	2.1417e-07	LMO1
ENSG00000166436	11	8633584	8693413	34	8	1388120	6.9516	1.8057e-12	TRIM66
ENSG00000176697	11	27676440	27743605	157	26	1388120	5.2257	8.6746e-08	BDNF
ENSG00000165905	11	45943172	45950647	55	15	1388120	4.805	7.737e-07	GYLTL1B
ENSG00000149091	11	46354455	46402104	111	20	1388120	4.7792	8.7992e-07	DGKZ
ENSG00000110497	11	46417964	46615595	180	22	1388120	4.6653	1.5407e-06	AMBRA1
ENSG00000175224	11	46639091	46696368	27	8	1388120	4.5676	2.4667e-06	ATG13
ENSG00000134569	11	46878419	46940173	239	28	1388120	6.9477	1.8568e-12	LRP4
ENSG00000165912	11	47199076	47207958	43	9	1388120	5.2953	5.9407e-08	PACSIN3
ENSG00000110514	11	47290927	47351582	29	8	1388120	7.426	5.5955e-14	MADD
ENSG00000134571	11	47352948	47374253	30	11	1388120	7.3442	1.0353e-13	MYBPC3
ENSG00000066336	11	47376411	47400127	13	3	1388120	7.8327	2.387e-15	SPI1
ENSG00000165915	11	47428683	47438052	54	12	1388120	6.1094	5e-10	SLC39A13
ENSG00000165916	11	47440320	47448024	12	3	1388120	6.2135	2.591e-10	PSMC3
ENSG00000165917	11	47459308	47470730	57	13	1388120	7.3323	1.1308e-13	RAPSN
ENSG00000149187	11	47487496	47574669	91	18	1388120	7.3778	8.0436e-14	CELF1
ENSG00000110536	11	47586982	47593912	15	5	1388120	7.8189	2.6645e-15	PTPMT1
ENSG00000213619	11	47600562	47606114	5	3	1388120	7.9726	7.7716e-16	NDUFS3
ENSG00000196666	11	47608245	47610746	11	5	1388120	7.8698	1.7764e-15	FAM180B
ENSG00000172247	11	47611216	47616211	6	4	1388120	6.5295	3.3e-11	C1QTNF4
ENSG00000109919	11	47638868	47664175	4	2	1388120	6.1094	5e-10	MTCH2
ENSG00000165923	11	47681143	47736921	36	16	1388120	5.8087	3.1484e-09	AGBL2
ENSG00000109920	11	47738069	47788853	26	7	1388120	5.2357	8.2188e-08	FNBP4
ENSG00000237388	11	48510269	48511332	42	14	1388120	5.761	4.1796e-09	OR4A47
ENSG00000255432	11	62417166	62432650	3	1	1388120	4.585	2.2704e-06
ENSG00000214756	11	62432781	62435580	3	1	1388120	4.585	2.2704e-06	METTL12
ENSG00000197580	11	112046190	112095422	209	28	1388120	5.1804	1.107e-07	BCO2
ENSG00000149292	11	113185251	113254266	121	24	1388120	7.113	5.6782e-13	TTC12
ENSG00000149295	11	113280337	113346111	74	20	1388120	6.1094	5e-10	DRD2
ENSG00000166682	11	113558272	113577095	29	11	1388120	6.3062	1.4298e-10	TMPRSS5
ENSG00000086827	11	113603909	113644533	27	10	1388120	5.7499	4.4655e-09	ZW10
ENSG00000228607	11	113650469	113651222	5	3	1388120	4.7301	1.1223e-06	CLDN25
ENSG00000048028	11	113668596	113746292	101	29	1388120	6.8204	4.5384e-12	USP28
ENSG00000166736	11	113845603	113861035	66	23	1388120	6.5911	2.1827e-11	HTR3A
ENSG00000109906	11	113930315	114121398	469	76	1388120	7.3593	9.241e-14	ZBTB16
ENSG00000109929	11	121163162	121179403	136	41	1388120	5.5032	1.8643e-08	SC5D
ENSG00000184574	12	6728001	6745613	149	29	1388120	4.7839	8.5951e-07	LPAR5
ENSG00000061273	12	48176505	48214395	33	11	1388120	4.5675	2.4682e-06	HDAC7
ENSG00000050438	12	51785101	51909547	214	20	1388120	5.2535	7.4636e-08	SLC4A8
ENSG00000139626	12	53585102	53601091	136	23	1388120	4.7749	8.9885e-07	ITGB7
ENSG00000170374	12	53720359	53730166	24	11	1388120	5.1329	1.4264e-07	SP7
ENSG00000135409	12	53817639	53825318	11	3	1388120	4.886	5.1448e-07	AMHR2
ENSG00000205352	12	53835389	53840429	17	5	1388120	4.6185	1.9322e-06	PRR13
ENSG00000012822	12	54102301	54121529	135	32	1388120	6.789	5.6443e-12	CALCOCO1
ENSG00000094916	12	54624724	54673886	50	11	1388120	6.1112	4.9448e-10	CBX5
ENSG00000135486	12	54673977	54680871	5	2	1388120	5.483	2.0906e-08	HNRNPA1
ENSG00000111481	12	54718911	54745633	10	3	1388120	4.831	6.7917e-07	COPZ1
ENSG00000135423	12	56864728	56882198	25	10	1388120	6.1356	4.2424e-10	GLS2
ENSG00000110958	12	57057127	57082192	87	19	1388120	5.0663	2.0279e-07	PTGES3
ENSG00000196531	12	57106212	57120981	131	26	1388120	4.78	8.7645e-07	NACA
ENSG00000166888	12	57489191	57522883	17	7	1388120	6.0151	8.9909e-10	STAT6
ENSG00000149948	12	66217911	66360075	24	7	1388120	5.3505	4.3866e-08	HMGA2
ENSG00000139304	12	80838126	81072802	54	17	1388120	6.6809	1.1876e-11	PTPRQ
ENSG00000111058	12	81470990	81654984	48	18	1388120	5.0793	1.8938e-07	ACSS3
ENSG00000111725	12	120105558	120119435	203	19	1388120	4.7037	1.2773e-06	PRKAB1
ENSG00000150967	12	123405498	123466196	217	30	1388120	4.6783	1.4464e-06	ABCB9
ENSG00000132964	13	26828276	26979375	211	45	1388120	5.6252	9.2661e-09	CDK8
ENSG00000134884	13	107194021	107220512	181	41	1388120	4.685	1.3996e-06	ARGLU1
ENSG00000139971	14	58467479	58618931	93	24	1388120	4.987	3.0661e-07	C14orf37
ENSG00000131966	14	58666856	58702354	19	6	1388120	6.4198	6.8231e-11	ACTR10
ENSG00000268466	14	58754751	58755865	2	1	1388120	6.1094	5e-10
ENSG00000032219	14	58765103	58840605	9	4	1388120	5.6275	9.1404e-09	ARID4A
ENSG00000100784	14	91314206	91526952	198	42	1388120	5.0313	2.4352e-07	RPS6KA5
ENSG00000133943	14	91580407	91691976	165	31	1388120	5.0107	2.7121e-07	C14orf159
ENSG00000183576	14	99864083	99947226	27	7	1388120	4.8831	5.2225e-07	SETD3
ENSG00000166183	14	104552016	104581918	408	92	1388120	4.9642	3.449e-07	ASPG
ENSG00000255302	15	49170083	49172380	56	19	1388120	4.9353	4.0015e-07	EID1
ENSG00000138593	15	49280835	49338760	35	9	1388120	4.6728	1.4858e-06	SECISBP2L
ENSG00000104043	15	50150436	50411419	535	28	1388120	4.851	6.1424e-07	ATP8B4
ENSG00000129038	15	74218799	74244478	30	9	1388120	6.3744	9.1839e-11	LOXL1
ENSG00000140464	15	74287014	74340153	113	18	1388120	6.4751	4.7361e-11	PML
ENSG00000140481	15	74528630	74628482	52	18	1388120	6.2965	1.5224e-10	CCDC33
ENSG00000179151	15	74922899	74988384	56	19	1388120	4.7731	9.0684e-07	EDC3
ENSG00000103653	15	75074398	75095539	68	13	1388120	5.1624	1.2189e-07	CSK
ENSG00000140474	15	75128457	75135538	12	3	1388120	4.9668	3.4039e-07	ULK3
ENSG00000140497	15	75136071	75165706	31	10	1388120	5.1308	1.4428e-07	SCAMP2
ENSG00000198794	15	75287873	75313837	53	14	1388120	4.6131	1.9837e-06	SCAMP5
ENSG00000140386	15	76640245	77197676	361	25	1388120	5.4377	2.6983e-08	SCAPER
ENSG00000140368	15	77287426	77329673	283	34	1388120	5.6845	6.5596e-09	PSTPIP1
ENSG00000173517	15	77392998	77712486	384	50	1388120	4.9217	4.2906e-07	PEAK1
ENSG00000103254	16	770975	772601	29	6	1388120	4.9675	3.3914e-07	FAM173A
ENSG00000183454	16	9847261	10276611	768	104	1388120	5.3916	3.4914e-08	GRIN2A
ENSG00000180269	16	20042807	20085239	6	2	1388120	4.9809	3.1645e-07	GPR139
ENSG00000183549	16	20420856	20452658	213	50	1388120	6.8525	3.6288e-12	ACSM5
ENSG00000267824	16	20499024	20500981	79	22	1388120	6.8076	4.9617e-12
ENSG00000066813	16	20547548	20587689	199	37	1388120	4.951	3.6923e-07	ACSM2B
ENSG00000166743	16	20634559	20709066	62	15	1388120	5.3073	5.5618e-08	ACSM1
ENSG00000122257	16	24551516	24584184	200	36	1388120	4.6856	1.3957e-06	RBBP6
ENSG00000047578	16	27561473	27791690	199	24	1388120	4.7037	1.2774e-06	KIAA0556
ENSG00000198156	16	28353876	28374829	77	26	1388120	7.5956	1.5321e-14	NPIPB6
ENSG00000205609	16	28390900	28415200	80	12	1388120	7.7995	3.1086e-15	EIF3CL
ENSG00000261832	16	28467692	28503362	3	2	1388120	6.1094	5e-10
ENSG00000233232	16	28467693	28481868	28	12	1388120	5.1854	1.0775e-07	NPIPB7
ENSG00000188603	16	28485432	28506871	17	5	1388120	7.7048	6.5503e-15	CLN3
ENSG00000184730	16	28505970	28510291	26	8	1388120	6.1094	5e-10	APOBR
ENSG00000197272	16	28510683	28518155	8	2	1388120	7.3327	1.1274e-13	IL27
ENSG00000176046	16	28544029	28550495	111	17	1388120	5.3529	4.3284e-08	NUPR1
ENSG00000176476	16	28565247	28603111	56	16	1388120	5.739	4.7619e-09	CCDC101
ENSG00000197165	16	28603264	28608430	17	4	1388120	6.6165	1.8387e-11	SULT1A2
ENSG00000196502	16	28616517	28634907	117	48	1388120	7.6675	8.7708e-15	SULT1A1
ENSG00000255524	16	28648975	28670003	53	13	1388120	7.36	9.1926e-14	NPIPB8
ENSG00000168488	16	28834369	28848558	23	6	1388120	5.437	2.7089e-08	ATXN2L
ENSG00000178952	16	28853732	28857729	12	5	1388120	6.0234	8.5398e-10	TUFM
ENSG00000178188	16	28858010	28885533	12	2	1388120	7.5046	3.0809e-14	SH2B1
ENSG00000196296	16	28889726	28915830	12	4	1388120	7.7787	3.6637e-15	ATP2A1
ENSG00000177548	16	28915742	28937073	37	7	1388120	6.1094	5e-10	RABEP2
ENSG00000176953	16	28962128	28978418	17	8	1388120	6.9608	1.6911e-12	NFATC2IP
ENSG00000169682	16	28986093	28995869	4	2	1388120	6.8749	3.1024e-12	SPNS1
ENSG00000213658	16	28996147	29002104	5	3	1388120	5.7291	5.0483e-09	LAT
ENSG00000196796	16	29049976	29064047	138	25	1388120	5.1339	1.4187e-07
ENSG00000254206	16	29392675	29415350	18	5	1388120	6.1338	4.2907e-10	NPIPB11
ENSG00000079616	16	29802040	29816706	25	5	1388120	6.2974	1.5135e-10	KIF22
ENSG00000103495	16	29817427	29822485	11	4	1388120	5.4064	3.2151e-08	MAZ
ENSG00000013364	16	29831715	29859360	8	2	1388120	5.112	1.594e-07	MVP
ENSG00000103502	16	29869678	29875057	5	2	1388120	6.3911	8.2371e-11	CDIPT
ENSG00000174938	16	29882480	29910868	7	2	1388120	6.838	4.0143e-12	SEZ6L2
ENSG00000174939	16	29911700	29917377	4	1	1388120	5.5314	1.5884e-08	ASPHD1
ENSG00000174943	16	29917657	29938356	14	4	1388120	5.5444	1.4745e-08	KCTD13
ENSG00000149932	16	29952206	29984373	13	4	1388120	6.0263	8.3895e-10	TMEM219
ENSG00000149930	16	29984962	30003582	22	6	1388120	6.244	2.1333e-10	TAOK2
ENSG00000149927	16	30016830	30023625	7	2	1388120	6.8464	3.7862e-12	DOC2A
ENSG00000167194	16	30034655	30036023	9	2	1388120	6.1598	3.6417e-10	C16orf92
ENSG00000149926	16	30035748	30042580	8	2	1388120	6.7461	7.5925e-12	FAM57B
ENSG00000149925	16	30064411	30081741	8	4	1388120	6.7109	9.6694e-12	ALDOA
ENSG00000149922	16	30097114	30103208	7	3	1388120	5.3656	4.033e-08	TBX6
ENSG00000090238	16	30103635	30108236	4	2	1388120	6.1094	5e-10	YPEL3
ENSG00000102886	16	30116131	30125177	3	2	1388120	4.912	4.507e-07	GDPD3
ENSG00000102882	16	30125426	30134630	6	3	1388120	5.4718	2.2278e-08	MAPK3
ENSG00000102879	16	30194743	30200397	19	3	1388120	5.6217	9.4559e-09	CORO1A
ENSG00000179965	16	30418618	30442429	11	5	1388120	5.3098	5.4864e-08	ZNF771
ENSG00000005844	16	30483979	30534506	7	3	1388120	5.5737	1.2468e-08	ITGAL
ENSG00000229809	16	30580667	30584055	2	1	1388120	4.8655	5.7097e-07	ZNF688
ENSG00000140937	16	64977656	65156101	23	8	1388120	5.0859	1.829e-07	CDH11
ENSG00000141076	16	69166418	69202924	79	13	1388120	5.4773	2.1599e-08	CIRH1A
ENSG00000168807	16	69221032	69342955	135	26	1388120	6.3954	8.006e-11	SNTB2
ENSG00000260914	16	69333585	69356603	8	4	1388120	6.191	2.9893e-10
ENSG00000132612	16	69345259	69360842	24	8	1388120	6.2975	1.5121e-10	VPS4A
ENSG00000272617	16	69360816	69373570	11	3	1388120	4.6707	1.501e-06
ENSG00000213380	16	69366499	69373486	57	14	1388120	5.6912	6.3089e-09	COG8
ENSG00000260371	16	69368994	69390209	3	2	1388120	5.852	2.4284e-09
ENSG00000259900	16	69369204	69385633	7	4	1388120	4.8864	5.1347e-07
ENSG00000132603	16	69373333	69377014	16	4	1388120	5.189	1.0571e-07	NIP7
ENSG00000157315	16	69377151	69385712	24	10	1388120	5.2814	6.4102e-08	TMED6
ENSG00000132604	16	69389464	69419891	54	16	1388120	5.86	2.3149e-09	TERF2
ENSG00000103018	16	69458428	69500169	163	25	1388120	4.6796	1.437e-06	CYB5B
ENSG00000102908	16	69599869	69738569	237	40	1388120	5.9657	1.2182e-09	NFAT5
ENSG00000141101	16	69775770	69788843	22	7	1388120	5.8779	2.0774e-09	NOB1
ENSG00000090857	16	70147529	70196440	33	11	1388120	4.9722	3.3107e-07	PDPR
ENSG00000157350	16	70409881	70472991	58	17	1388120	5.0554	2.1475e-07	ST3GAL2
ENSG00000157423	16	70841281	71264625	505	49	1388120	5.3715	3.905e-08	HYDIN
ENSG00000140832	16	71660064	71675868	22	6	1388120	5.443	2.6191e-08	MARVELD3
ENSG00000040199	16	71678827	71758604	29	7	1388120	6.2482	2.0758e-10	PHLPP2
ENSG00000224470	16	71879894	71891236	13	4	1388120	6.3919	8.1917e-11	ATXN1L
ENSG00000102984	16	71893583	71918107	22	7	1388120	5.1336	1.421e-07	ZNF821
ENSG00000182149	16	71924472	71965102	90	11	1388120	6.4185	6.8801e-11	IST1
ENSG00000102967	16	72042487	72061563	20	6	1388120	6.5155	3.6231e-11	DHODH
ENSG00000257017	16	72088491	72094954	12	2	1388120	4.6188	1.9301e-06	HP
ENSG00000118557	16	72146056	72206154	47	17	1388120	6.3777	8.9855e-11	PMFBP1
ENSG00000140836	16	72816784	73093597	97	40	1388120	5.6505	8e-09	ZFHX3
ENSG00000140950	16	84510027	84538364	610	105	1388120	4.6924	1.3502e-06	TLDC1
ENSG00000186532	17	1682779	1733175	79	12	1388120	4.6897	1.3683e-06	SMYD4
ENSG00000177374	17	1958393	1966535	95	16	1388120	4.6163	1.9535e-06	HIC1
ENSG00000070366	17	1963137	2207065	134	30	1388120	4.5762	2.3678e-06	SMG6
ENSG00000167720	17	2206998	2228554	8	3	1388120	4.8558	5.9952e-07	SRR
ENSG00000091592	17	5404705	5487851	569	84	1388120	4.6252	1.8713e-06	NLRP1
ENSG00000161958	17	7341592	7348256	9	3	1388120	5.1984	1.0051e-07	FGF11
ENSG00000181222	17	7387685	7417933	72	13	1388120	4.5915	2.2001e-06	POLR2A
ENSG00000248871	17	7452416	7464918	11	2	1388120	4.5807	2.3166e-06	TNFSF12-TNFSF13
ENSG00000161955	17	7461609	7464925	13	6	1388120	5.2453	7.8009e-08	TNFSF13
ENSG00000129226	17	7482785	7485431	6	3	1388120	5.7658	4.0634e-09	CD68
ENSG00000129255	17	7486847	7496107	8	3	1388120	4.9307	4.0958e-07	MPDU1
ENSG00000129214	17	7517382	7536701	17	7	1388120	5.9018	1.7974e-09	SHBG
ENSG00000141510	17	7565097	7590868	25	8	1388120	7.0914	6.638e-13	TP53
ENSG00000141499	17	7589389	7606820	17	6	1388120	5.9043	1.7711e-09	WRAP53
ENSG00000108947	17	7608520	7614696	30	12	1388120	7.845	2.1649e-15	EFNB3
ENSG00000183914	17	7620672	7737062	292	67	1388120	5.3227	5.1124e-08	DNAH2
ENSG00000132510	17	7743222	7758114	27	9	1388120	4.6608	1.5748e-06	KDM6B
ENSG00000182224	17	7761064	7765600	9	4	1388120	5.2533	7.4703e-08	CYB5D1
ENSG00000214946	17	15635561	15652506	17	5	1388120	4.6339	1.7942e-06	TBC1D26
ENSG00000166582	17	16245848	16256813	14	4	1388120	4.709	1.2448e-06	CENPV
ENSG00000205309	17	17206649	17250975	93	14	1388120	4.5732	2.4017e-06	NT5M
ENSG00000108557	17	17584787	17714767	54	9	1388120	5.3553	4.2712e-08	RAI1
ENSG00000072310	17	17715387	17740316	17	7	1388120	5.7881	3.5587e-09	SREBF1
ENSG00000175662	17	17746825	17875734	75	15	1388120	4.7601	9.6749e-07	TOM1L2
ENSG00000171953	17	17919521	17942482	30	8	1388120	5.7501	4.4594e-09	ATPAF2
ENSG00000091536	17	18012020	18083116	49	14	1388120	5.1536	1.2777e-07	MYO15A
ENSG00000131899	17	18128901	18148189	14	6	1388120	4.697	1.3202e-06	LLGL1
ENSG00000171931	17	18647337	18682662	93	28	1388120	5.4038	3.2624e-08	FBXW10
ENSG00000108262	17	27900487	27916645	25	5	1388120	4.7903	8.3277e-07	GIT1
ENSG00000198720	17	27920486	27941779	18	5	1388120	4.6359	1.7769e-06	ANKRD13B
ENSG00000196712	17	29421945	29704695	51	12	1388120	5.1809	1.104e-07	NF1
ENSG00000126861	17	29621665	29624429	4	2	1388120	4.9973	2.907e-07	OMG
ENSG00000185862	17	29630784	29641130	11	3	1388120	6.7475	7.5211e-12	EVI2B
ENSG00000265118	17	29632231	29645849	4	1	1388120	5.1782	1.1203e-07
ENSG00000126860	17	29644578	29648902	9	1	1388120	6.6103	1.9183e-11	EVI2A
ENSG00000131242	17	29718642	29865236	123	34	1388120	4.9833	3.1253e-07	RAB11FIP4
ENSG00000185158	17	30335007	30380523	76	14	1388120	5.2354	8.2304e-08	LRRC37B
ENSG00000125691	17	37004118	37010096	65	15	1388120	4.9217	4.2897e-07	RPL23
ENSG00000108298	17	37356536	37360980	26	8	1388120	4.8423	6.4163e-07	RPL19
ENSG00000108306	17	37408897	37558776	92	7	1388120	5.448	2.5475e-08	FBXL20
ENSG00000125686	17	37560538	37607539	12	2	1388120	5.1479	1.3174e-07	MED1
ENSG00000167258	17	37618014	37691399	81	12	1388120	5.8688	2.1944e-09	CDK12
ENSG00000131771	17	37782993	37792879	66	16	1388120	6.4643	5.09e-11	PPP1R1B
ENSG00000131748	17	37793318	37819737	28	8	1388120	4.8035	7.794e-07	STARD3
ENSG00000141744	17	37824234	37826728	8	3	1388120	5.0149	2.653e-07	PNMT
ENSG00000141736	17	37844167	37884915	14	5	1388120	5.3838	3.6472e-08	ERBB2
ENSG00000161692	17	42785976	42829632	21	7	1388120	7.683	7.7716e-15	DBF4B
ENSG00000172992	17	43100708	43138477	149	36	1388120	6.6966	1.0665e-11	DCAKD
ENSG00000136448	17	43128978	43186384	53	14	1388120	4.7402	1.0674e-06	NMT1
ENSG00000168517	17	43238067	43247407	40	5	1388120	6.1094	5e-10	HEXIM2
ENSG00000184922	17	43299156	43324687	45	8	1388120	6.1094	5e-10	FMNL1
ENSG00000159314	17	43471268	43511787	104	17	1388120	7.0362	9.8788e-13	ARHGAP27
ENSG00000225190	17	43513266	43568110	448	26	1388120	7.3442	1.0352e-13	PLEKHM1
ENSG00000120088	17	43861646	43913194	93	3	1388120	7.4041	6.6003e-14	CRHR1
ENSG00000185294	17	43922201	43924438	26	3	1388120	7.6995	6.8279e-15	SPPL2C
ENSG00000186868	17	43971748	44105700	117	5	1388120	7.9817	7.2164e-16	MAPT
ENSG00000256762	17	44076616	44077060	9	1	1388120	6.1094	5e-10	STH
ENSG00000120071	17	44107282	44302755	145	4	1388120	7.4129	6.1784e-14	KANSL1
ENSG00000176681	17	44370099	44415160	138	8	1388120	7.634	1.138e-14	LRRC37A
ENSG00000238083	17	44588877	44633016	62	15	1388120	6.1094	5e-10	LRRC37A2
ENSG00000185829	17	44594068	44657048	20	6	1388120	7.7092	6.3283e-15	ARL17A
ENSG00000073969	17	44668035	44834830	462	49	1388120	6.0807	5.9817e-10	NSF
ENSG00000159217	17	47074774	47133012	13	5	1388120	5.8335	2.7135e-09	IGF2BP1
ENSG00000108389	17	56566890	56595266	56	12	1388120	4.7612	9.6213e-07	MTMR4
ENSG00000108384	17	56769934	56812972	78	11	1388120	4.8271	6.9269e-07	RAD51C
ENSG00000175175	17	56833230	57062537	104	14	1388120	4.837	6.5902e-07	PPM1E
ENSG00000108395	17	57060012	57184282	83	19	1388120	4.6154	1.9617e-06	TRIM37
ENSG00000068489	17	57232860	57281195	23	10	1388120	4.9296	4.12e-07	PRR11
ENSG00000141564	17	78518677	78940168	356	64	1388120	4.7148	1.2096e-06	RPTOR
ENSG00000141458	18	21111401	21166862	97	23	1388120	4.6373	1.7653e-06	NPC1
ENSG00000196628	18	52889562	53303258	555	79	1388120	8.3484	3.4605e-17	TCF4
ENSG00000091157	18	54318574	54703837	516	61	1388120	5.0087	2.7403e-07	WDR7
ENSG00000130283	19	18979354	19006905	7	3	1388120	5.0441	2.2782e-07	GDF1
ENSG00000223802	19	18979354	19007536	11	4	1388120	4.5962	2.1508e-06	CERS1
ENSG00000105409	19	42470734	42498428	11	4	1388120	5.1622	1.2206e-07	ATP1A3
ENSG00000105737	19	42502473	42573650	30	12	1388120	4.6623	1.5638e-06	GRIK5
ENSG00000028277	19	42590262	42636630	22	5	1388120	5.4914	1.9937e-08	POU2F2
ENSG00000105723	19	42734338	42746745	15	5	1388120	5.6057	1.0371e-08	GSK3A
ENSG00000268643	19	42738735	42759284	2	1	1388120	5.1236	1.4987e-07
ENSG00000204957	19	42746927	42749125	6	1	1388120	4.9757	3.2509e-07
ENSG00000105722	19	42751724	42759309	26	6	1388120	5.0884	1.8055e-07	ERF
ENSG00000079432	19	42772689	42799949	46	6	1388120	5.5638	1.3196e-08	CIC
ENSG00000161558	19	48835613	48867494	112	34	1388120	4.7902	8.3323e-07	TMEM143
ENSG00000105523	19	49104067	49116819	15	5	1388120	6.8216	4.5021e-12	FAM83E
ENSG00000063180	19	49141199	49149569	65	9	1388120	7.7173	5.9397e-15	CA11
ENSG00000142233	19	49164664	49176264	103	18	1388120	7.0389	9.685e-13	NTN5
ENSG00000176920	19	49199232	49209207	85	19	1388120	7.379	7.9714e-14	FUT2
ENSG00000176909	19	49215999	49222978	28	6	1388120	7.6142	1.3267e-14	MAMSTR
ENSG00000105538	19	49223844	49243978	15	5	1388120	8.027	4.996e-16	RASIP1
ENSG00000182264	19	49244145	49250166	17	2	1388120	6.2208	2.4726e-10	IZUMO1
ENSG00000174951	19	49251268	49258647	18	6	1388120	7.576	1.7819e-14	FUT1
ENSG00000105550	19	49258816	49261587	14	8	1388120	6.1094	5e-10	FGF21
ENSG00000104804	19	49384222	49401990	22	4	1388120	4.7726	9.0951e-07	TULP2
ENSG00000104805	19	49403307	49426629	26	5	1388120	4.8182	7.2439e-07	NUCB1
ENSG00000104808	19	49436939	49448226	33	10	1388120	4.9585	3.5527e-07	DHDH
ENSG00000104818	19	49535235	49536495	204	63	1388120	4.9478	3.7523e-07	CGB2
ENSG00000189052	19	49547141	49548568	208	53	1388120	5.3861	3.5994e-08	CGB5
ENSG00000132640	20	11871371	11907257	27	6	1388120	4.7407	1.0647e-06	BTBD3
ENSG00000185052	20	19193290	19703581	601	73	1388120	4.7731	9.0696e-07	SLC24A3
ENSG00000170373	20	23728190	23731905	117	20	1388120	4.9622	3.4858e-07	CST1
ENSG00000154930	20	24986866	25039616	155	29	1388120	4.9352	4.0031e-07	ACSS1
ENSG00000100987	20	25051521	25063001	18	3	1388120	5.5187	1.7076e-08	VSX1
ENSG00000101000	20	33759876	33765165	66	13	1388120	4.846	6.2977e-07	PROCR
ENSG00000118707	20	35201891	35222353	28	12	1388120	4.9118	4.5129e-07	TGIF2
ENSG00000101084	20	35234137	35240960	41	14	1388120	4.9158	4.4212e-07	C20orf24
ENSG00000184221	21	34442450	34444726	6	2	1388120	5.2177	9.0581e-08	OLIG1
ENSG00000258555	22	24666866	24838324	12	4	1388120	4.569	2.4507e-06	SPECC1L-ADORA2A
ENSG00000128271	22	24819565	24838328	26	10	1388120	5.6744	6.9576e-09	ADORA2A
ENSG00000100024	22	24891028	24922553	11	6	1388120	5.594	1.1092e-08	UPB1
ENSG00000100031	22	24979718	25024972	473	96	1388120	4.7613	9.6175e-07	GGT1
ENSG00000239900	22	40742504	40783480	121	20	1388120	5.8296	2.7786e-09	ADSL
ENSG00000196236	22	41253102	41328819	67	14	1388120	6.3135	1.364e-10	XPNPEP3
ENSG00000100387	22	41347363	41369313	113	12	1388120	5.9048	1.7655e-09	RBX1
ENSG00000100395	22	41601209	41627275	7	3	1388120	6.5146	3.6439e-11	L3MBTL2
ENSG00000100399	22	41625517	41636938	2	1	1388120	5.232	8.3847e-08	CHADL
ENSG00000100401	22	41641615	41682255	84	19	1388120	7.0931	6.5581e-13	RANGAP1
ENSG00000100403	22	41697526	41756151	63	8	1388120	6.5398	3.0807e-11	ZC3H7B
ENSG00000167074	22	41763337	41795330	64	7	1388120	7.1884	3.2768e-13	TEF
ENSG00000183864	22	41829496	41843027	88	5	1388120	6.6957	1.0734e-11	TOB2
ENSG00000100410	22	41855721	41864729	16	8	1388120	7.3674	8.6986e-14	PHF5A
ENSG00000100412	22	41865129	41924993	38	3	1388120	6.777	6.1344e-12	ACO2
ENSG00000100413	22	41921808	41940610	15	4	1388120	6.8152	4.7056e-12	POLR3H
ENSG00000172346	22	41956767	41972670	26	9	1388120	5.7827	3.675e-09	CSDC2
ENSG00000100417	22	41972898	41985894	5	1	1388120	5.6339	8.81e-09	PMM1
ENSG00000100418	22	41994032	42017100	7	3	1388120	6.5245	3.4125e-11	DESI1
ENSG00000100138	22	42069934	42086508	73	16	1388120	5.5824	1.1859e-08	NHP2L1
ENSG00000184208	22	42086547	42094140	27	9	1388120	6.6402	1.5663e-11	C22orf46
ENSG00000100147	22	42196683	42222303	10	3	1388120	6.0927	5.5497e-10	CCDC134
ENSG00000198911	22	42229083	42303312	38	7	1388120	6.2603	1.9207e-10	SREBF2
ENSG00000100162	22	42334725	42343168	89	14	1388120	5.9329	1.4879e-09	CENPM
ENSG00000235568	22	42776416	42828401	136	23	1388120	5.2681	6.8905e-08	NFAM1
ENSG00000182858	22	50293877	50312106	158	33	1388120	4.713	1.2203e-06	ALG12
Note: GENE refers to the Ensembl Gene ID. SYMBOL is HUGO gene name. CHR is the chromosomal location of the gene. START is the chromosomal start location of the gene. STOP is the chromosomal stop location of the gene. NSNPs is the number of SNPs annotated to the gene. NPARAM is the number of relevant parameters in the model. Z is the association test statistics. P is the gene level P-value.

### Sheet: ST22
Supplementary Table 22. 726 Bonferroni significant results (P < 2.68 x 10-6) of gene based association analyses (H-MAGMA, dopaminergic midbrain neurons) for alcohol consumption factor										Index
GENE	CHR	START	STOP	NSNPS	NPARAM	N	ZSTAT	P	SYMBOL
ENSG00000157911	1	2335403	2344010	274	37	1388120	5.0833	1.8545e-07	PEX10
ENSG00000149527	1	2398898	2436965	88	26	1388120	5.3987	3.3572e-08	PLCH2
ENSG00000116771	1	15898848	15911605	140	27	1388120	5.1355	1.4069e-07	AGMAT
ENSG00000197312	1	15943995	15995539	133	14	1388120	4.8528	6.0852e-07	DDI2
ENSG00000116786	1	16010827	16061264	136	26	1388120	4.7779	8.8583e-07	PLEKHM2
ENSG00000060688	1	31732415	31769617	84	12	1388120	4.8396	6.505e-07	SNRNP40
ENSG00000116514	1	33402046	33430286	110	30	1388120	4.8044	7.76e-07	RNF19B
ENSG00000004455	1	33473541	33502593	65	15	1388120	5.6109	1.0064e-08	AK2
ENSG00000142920	1	33546714	33586130	116	25	1388120	5.3986	3.3589e-08	ADC
ENSG00000116525	1	33611003	33647267	238	35	1388120	4.9236	4.2486e-07	TRIM62
ENSG00000160094	1	33722174	33766320	144	26	1388120	6.0672	6.5094e-10	ZNF362
ENSG00000134686	1	33789224	33841194	99	21	1388120	6.3956	7.996e-11	PHC2
ENSG00000196517	1	44457172	44497058	139	38	1388120	4.5633	2.5173e-06	SLC6A9
ENSG00000198520	1	45140385	45191263	29	5	1388120	5.0061	2.7769e-07	C1orf228
ENSG00000070785	1	45316194	45452394	196	29	1388120	4.6806	1.4304e-06	EIF2B3
ENSG00000132780	1	46049660	46084576	89	11	1388120	5.3016	5.7392e-08	NASP
ENSG00000159588	1	46085717	46089729	12	2	1388120	4.886	5.1455e-07	CCDC17
ENSG00000159592	1	46092976	46152302	223	20	1388120	5.5062	1.8332e-08	GPBP1L1
ENSG00000159596	1	46152886	46160115	13	3	1388120	5.6739	6.979e-09	TMEM69
ENSG00000197429	1	46164383	46216321	268	12	1388120	5.8258	2.8426e-09	IPP
ENSG00000086015	1	46269285	46501796	132	19	1388120	5.2862	6.2446e-08	MAST2
ENSG00000117461	1	46505812	46598708	18	6	1388120	4.7218	1.1688e-06	PIK3R3
ENSG00000159658	1	47140831	47184736	182	40	1388120	4.6364	1.7729e-06	EFCAB14
ENSG00000162374	1	50513686	50669458	128	22	1388120	4.8218	7.1135e-07	ELAVL4
ENSG00000204006	1	51567906	51613758	97	15	1388120	4.7289	1.1289e-06	C1orf185
ENSG00000157131	1	57320479	57383894	682	84	1388120	5.0292	2.4625e-07	C8A
ENSG00000162433	1	65613232	65697828	372	41	1388120	5.2122	9.3328e-08	AK4
ENSG00000116675	1	65730377	65881552	488	71	1388120	6.5439	2.9964e-11	DNAJC6
ENSG00000116678	1	65886335	66107242	467	69	1388120	6.2837	1.6533e-10	LEPR
ENSG00000184588	1	66258197	66840262	760	82	1388120	6.9916	1.3584e-12	PDE4B
ENSG00000118454	1	70726271	70820417	439	88	1388120	6.2463	2.1018e-10	ANKRD13C
ENSG00000197568	1	70820488	70851022	198	48	1388120	5.6925	6.2587e-09	HHLA3
ENSG00000116761	1	70876901	70905534	166	41	1388120	5.3902	3.5193e-08	CTH
ENSG00000172260	1	71861623	72748417	732	89	1388120	7.9218	1.1709e-15	NEGR1
ENSG00000237435	1	96403457	96488436	504	54	1388120	4.5972	2.1408e-06
ENSG00000163468	1	156278759	156308256	69	14	1388120	5.1453	1.3354e-07	CCT3
ENSG00000143321	1	156711899	156722240	10	4	1388120	4.5852	2.2676e-06	HDGF
ENSG00000185630	1	164528437	164821068	912	113	1388120	5.309	5.5107e-08	PBX1
ENSG00000162761	1	165171104	165325952	469	86	1388120	4.7607	9.6453e-07	LMX1A
ENSG00000162753	1	173469603	173572233	188	27	1388120	6.1359	4.2334e-10	SLC9C2
ENSG00000183831	1	173578700	173639001	62	12	1388120	6.456	5.3753e-11	ANKRD45
ENSG00000076321	1	173684123	173755840	52	14	1388120	5.8113	3.1e-09	KLHL20
ENSG00000120334	1	173768688	173793460	38	12	1388120	5.7495	4.4748e-09	CENPL
ENSG00000185278	1	173837220	173872687	159	17	1388120	5.9463	1.3713e-09	ZBTB37
ENSG00000117601	1	173872942	173886516	71	11	1388120	6.0663	6.5433e-10	SERPINC1
ENSG00000135870	1	173900352	173991435	176	18	1388120	6.1411	4.0965e-10	RC3H1
ENSG00000152061	1	174128548	174964445	989	43	1388120	6.7651	6.6595e-12	RABGAP1L
ENSG00000198216	1	181452716	181777219	1536	116	1388120	4.9857	3.087e-07	CACNA1E
ENSG00000133069	1	205197304	205242471	476	86	1388120	5.1182	1.5427e-07	TMCC2
ENSG00000174514	1	205538105	205572046	160	39	1388120	4.7404	1.0663e-06	MFSD4
ENSG00000158715	1	205626979	205649587	145	46	1388120	5.1881	1.0625e-07	SLC45A3
ENSG00000069275	1	205681947	205719404	17	7	1388120	5.1005	1.6938e-07	NUCKS1
ENSG00000196878	1	209788215	209825811	193	54	1388120	4.8255	6.9826e-07	LAMB3
ENSG00000009790	1	209929377	209955665	276	54	1388120	5.1539	1.2759e-07	TRAF3IP3
ENSG00000117595	1	209958968	209979520	144	31	1388120	5.4259	2.8826e-08	IRF6
ENSG00000117597	1	210001352	210030910	848	62	1388120	6.4213	6.7558e-11	DIEXF
ENSG00000143469	1	210111519	210344734	336	69	1388120	5.6934	6.2272e-09	SYT14
ENSG00000186487	2	1792885	2334966	2343	224	1388120	6.6753	1.2334e-11	MYT1L
ENSG00000119771	2	23608088	23931476	365	46	1388120	6.0695	6.4142e-10	KLHL29
ENSG00000224361	2	23729913	23747214	319	52	1388120	5.4176	3.0197e-08
ENSG00000119778	2	23971534	24149984	668	34	1388120	4.6937	1.3416e-06	ATAD2B
ENSG00000173960	2	24150182	24227779	147	31	1388120	4.6793	1.4391e-06	UBXN2A
ENSG00000115155	2	26680071	26781566	172	31	1388120	6.3819	8.7437e-11	OTOF
ENSG00000213699	2	26987156	27004099	19	6	1388120	7.7059	6.4948e-15	SLC35F6
ENSG00000157851	2	27070969	27173219	171	15	1388120	6.7074	9.9069e-12	DPYSL5
ENSG00000119777	2	27255822	27264563	19	4	1388120	6.6428	1.5384e-11	TMEM214
ENSG00000084693	2	27274546	27293488	33	12	1388120	8.0577	3.8858e-16	AGBL5
ENSG00000138030	2	27309615	27323640	83	15	1388120	6.8322	4.1824e-12	KHK
ENSG00000138028	2	27321757	27341983	76	22	1388120	6.1094	5e-10	CGREF1
ENSG00000143994	2	27346657	27353680	11	5	1388120	7.6566	9.5479e-15	ABHD1
ENSG00000138073	2	27353624	27357543	8	3	1388120	6.7738	6.2731e-12	PREB
ENSG00000186143	2	27359716	27362278	47	11	1388120	6.1094	5e-10	C2orf53
ENSG00000163792	2	27371872	27379842	32	11	1388120	7.3976	6.9333e-14	TCF23
ENSG00000138074	2	27422455	27435154	10	4	1388120	8.0577	3.8858e-16	SLC5A6
ENSG00000138085	2	27434895	27440046	42	7	1388120	7.8482	2.1094e-15	ATRAID
ENSG00000084774	2	27440258	27466811	34	8	1388120	6.1094	5e-10	CAD
ENSG00000115194	2	27477440	27486127	5	3	1388120	7.6231	1.2379e-14	SLC30A3
ENSG00000163793	2	27498289	27504367	5	1	1388120	7.1875	3.299e-13	DNAJC5G
ENSG00000138100	2	27505260	27530307	5	2	1388120	6.8471	3.7679e-12	TRIM54
ENSG00000163794	2	27530268	27531313	4	2	1388120	6.1094	5e-10	UCN
ENSG00000115204	2	27532360	27548547	19	3	1388120	6.1094	5e-10	MPV17
ENSG00000115207	2	27548716	27579901	21	7	1388120	7.7222	5.7176e-15	GTF3C2
ENSG00000115211	2	27587219	27593353	14	5	1388120	7.9726	7.7716e-16	EIF2B4
ENSG00000115234	2	27593363	27600400	13	4	1388120	8.014	5.5511e-16	SNX17
ENSG00000163795	2	27600098	27603592	5	2	1388120	7.3267	1.1796e-13	ZNF513
ENSG00000115241	2	27604061	27632554	7	2	1388120	7.6741	8.3267e-15	PPM1G
ENSG00000115216	2	27650657	27665126	39	9	1388120	6.1094	5e-10	NRBP1
ENSG00000157992	2	27665233	27669348	1	1	1388120	8.5466	6.3369e-18	KRTCAP3
ENSG00000138002	2	27667238	27712656	85	19	1388120	6.1094	5e-10	IFT172
ENSG00000115226	2	27714750	27718112	3	2	1388120	6.5267	3.3615e-11	FNDC4
ENSG00000084734	2	27719709	27746551	90	15	1388120	6.1094	5e-10	GCKR
ENSG00000221843	2	27760253	27805588	33	6	1388120	6.1094	5e-10	C2orf16
ENSG00000176714	2	27848506	27851879	11	3	1388120	5.8953	1.8702e-09	CCDC121
ENSG00000198522	2	27851114	27874375	10	3	1388120	7.2184	2.6301e-13	GPN1
ENSG00000163798	2	27886338	27917843	171	44	1388120	6.1094	5e-10	SLC4A1AP
ENSG00000205334	2	27928653	27938599	507	76	1388120	7.193	3.1703e-13
ENSG00000243147	2	27994584	28002608	273	43	1388120	6.2332	2.2849e-10	MRPL33
ENSG00000171174	2	28004231	28113965	680	94	1388120	7.6481	1.0201e-14	RBKS
ENSG00000158019	2	28113596	28561768	198	40	1388120	5.3601	4.1583e-08	BRE
ENSG00000189350	2	29204164	29284239	1540	143	1388120	4.5864	2.2547e-06	FAM179A
ENSG00000115970	2	43457975	43823185	469	59	1388120	6.5604	2.6834e-11	THADA
ENSG00000152527	2	43864412	43995126	353	52	1388120	6.694	1.086e-11	PLEKHH2
ENSG00000138036	2	44001178	44037149	188	44	1388120	6.1873	3.0597e-10	DYNC2LI1
ENSG00000143921	2	44066103	44105605	211	50	1388120	5.9252	1.5593e-09	ABCG8
ENSG00000138095	2	44113647	44223144	593	69	1388120	7.5032	3.1138e-14	LRPPRC
ENSG00000138079	2	44502597	44548633	449	93	1388120	7.0741	7.5186e-13	SLC3A1
ENSG00000138078	2	44544750	44589001	221	47	1388120	4.5607	2.5492e-06	PREPL
ENSG00000143919	2	44589089	44999731	1025	130	1388120	7.3228	1.2145e-13	CAMKMT
ENSG00000138083	2	45169037	45173216	45	13	1388120	4.7469	1.0326e-06	SIX3
ENSG00000170634	2	54197975	54532437	1403	101	1388120	5.0561	2.1398e-07	ACYP2
ENSG00000028116	2	58134786	58387055	1022	99	1388120	7.1513	4.2995e-13	VRK2
ENSG00000115392	2	58386378	58468485	616	92	1388120	5.7667	4.0424e-09	FANCL
ENSG00000186889	2	62727356	62733476	126	23	1388120	6.1189	4.7101e-10	TMEM17
ENSG00000115504	2	62900986	63273622	334	30	1388120	4.8322	6.751e-07	EHBP1
ENSG00000143951	2	63348518	63815933	179	23	1388120	4.603	2.0824e-06	WDPCP
ENSG00000144048	2	73989311	74007284	104	25	1388120	5.8449	2.5343e-09	DUSP11
ENSG00000187833	2	74011316	74044274	127	29	1388120	4.7653	9.4308e-07	C2orf78
ENSG00000124356	2	74056043	74100760	294	51	1388120	5.817	2.9964e-09	STAMBP
ENSG00000163017	2	74120094	74146992	59	14	1388120	5.2635	7.0682e-08	ACTG2
ENSG00000114956	2	74153953	74186088	143	40	1388120	7.0002	1.2776e-12	DGUOK
ENSG00000187605	2	74213531	74335303	51	19	1388120	7.28	1.6687e-13	TET3
ENSG00000196843	2	97202486	97218375	61	10	1388120	5.1053	1.6518e-07	ARID5A
ENSG00000158158	2	97426639	97477628	22	6	1388120	4.748	1.027e-06	CNNM4
ENSG00000163126	2	97503649	97509771	36	9	1388120	5.7951	3.4137e-09	ANKRD23
ENSG00000168758	2	97525453	97535708	38	11	1388120	4.9921	2.9869e-07	SEMA4C
ENSG00000168754	2	97541619	97652329	102	16	1388120	5.416	3.0472e-08	FAM178B
ENSG00000144199	2	97749320	97760619	16	4	1388120	6.1498	3.8783e-10	FAHD2B
ENSG00000135976	2	97779233	97930258	112	14	1388120	6.2927	1.5598e-10	ANKRD36
ENSG00000135940	2	98262503	98264846	28	10	1388120	7.3039	1.3978e-13	COX5B
ENSG00000115073	2	98272426	98280570	83	21	1388120	6.4157	7.0087e-11	ACTR1B
ENSG00000115085	2	98330023	98356323	223	43	1388120	5.1689	1.1774e-07	ZAP70
ENSG00000075568	2	98372803	98612354	704	65	1388120	6.8377	4.0229e-12	TMEM131
ENSG00000168658	2	98703655	98929409	375	46	1388120	5.4752	2.1851e-08	VWA3B
ENSG00000144191	2	98962618	99015064	43	16	1388120	6.0586	6.8668e-10	CNGA3
ENSG00000040933	2	99061317	99210853	274	33	1388120	7.066	7.9733e-13	INPP4A
ENSG00000183513	2	99215773	99224978	64	15	1388120	5.9064	1.7481e-09	COA5
ENSG00000115446	2	99225042	99234978	39	10	1388120	4.5875	2.2429e-06	UNC50
ENSG00000071073	2	99235569	99347589	465	34	1388120	4.9044	4.6849e-07	MGAT4A
ENSG00000196872	2	99410309	99552722	63	12	1388120	5.1938	1.0305e-07	KIAA1211L
ENSG00000135951	2	99613724	99771380	98	16	1388120	5.1766	1.13e-07	TSGA10
ENSG00000241962	2	99757948	99939196	55	9	1388120	5.1099	1.6117e-07	C2orf15
ENSG00000273045	2	99757948	99767950	18	5	1388120	5.5652	1.3093e-08
ENSG00000144182	2	99771418	99779620	14	3	1388120	4.6628	1.5594e-06	LIPT1
ENSG00000273155	2	99771461	99811761	12	3	1388120	4.7215	1.1708e-06
ENSG00000185674	2	99858709	99871602	78	10	1388120	4.6455	1.6964e-06	LYG2
ENSG00000115514	2	99935445	99952925	141	25	1388120	4.8833	5.2175e-07	TXNDC9
ENSG00000075884	2	143848931	144525921	787	116	1388120	6.3175	1.3288e-10	ARHGAP15
ENSG00000121964	2	144695635	145090101	445	91	1388120	5.4318	2.7887e-08	GTDC1
ENSG00000169554	2	145141648	145277965	749	91	1388120	6.0618	6.7292e-10	ZEB2
ENSG00000121989	2	148602086	148688395	244	42	1388120	4.8637	5.7598e-07	ACVR2A
ENSG00000153250	2	161128662	161350305	646	74	1388120	5.036	2.3764e-07	RBMS1
ENSG00000197635	2	162848751	162931052	189	36	1388120	5.2285	8.5458e-08	DPP4
ENSG00000078098	2	163027200	163100045	240	47	1388120	5.6557	7.7607e-09	FAP
ENSG00000115271	2	163175544	163217930	200	36	1388120	4.8544	6.0381e-07	GCA
ENSG00000182263	2	164449906	164592522	671	96	1388120	4.7461	1.0369e-06	FIGN
ENSG00000169507	2	165752696	165812035	158	42	1388120	4.6998	1.3022e-06	SLC38A11
ENSG00000163002	2	183982242	184026408	442	78	1388120	4.7441	1.0472e-06	NUP35
ENSG00000144445	2	210886147	211036107	301	44	1388120	6.8342	4.1218e-12	KANSL1L
ENSG00000115361	2	211052663	211090215	104	27	1388120	4.8082	7.6147e-07	ACADL
ENSG00000168530	2	211154874	211179914	228	50	1388120	4.8012	7.8875e-07	MYL1
ENSG00000115365	2	211295973	211341499	245	63	1388120	4.8182	7.2415e-07	LANCL1
ENSG00000036257	2	225334867	225450114	340	65	1388120	4.555	2.6196e-06	CUL3
ENSG00000153820	2	228844666	229046361	922	100	1388120	4.6544	1.6247e-06	SPHKAP
ENSG00000187091	3	38048989	38071253	141	42	1388120	6.5489	2.8973e-11	PLCD1
ENSG00000008226	3	38080696	38165040	205	38	1388120	6.6147	1.862e-11	DLEC1
ENSG00000172936	3	38179969	38184513	62	14	1388120	5.4006	3.3213e-08	MYD88
ENSG00000093217	3	38388251	38456467	160	39	1388120	6.9666	1.6236e-12	XYLB
ENSG00000114268	3	48555117	48594323	17	7	1388120	4.5679	2.4629e-06	PFKFB4
ENSG00000010256	3	48636436	48647470	15	5	1388120	4.8754	5.4301e-07	UQCRC1
ENSG00000178035	3	49061758	49066823	1	1	1388120	4.7714	9.1481e-07	IMPDH2
ENSG00000172037	3	49158547	49170551	41	10	1388120	4.658	1.5965e-06	LAMB2
ENSG00000185909	3	49209044	49213919	48	10	1388120	4.9587	3.5484e-07	KLHDC8B
ENSG00000225399	3	49297518	49298749	4	2	1388120	4.7002	1.2997e-06
ENSG00000145029	3	49460379	49466759	8	4	1388120	4.8735	5.4832e-07	NICN1
ENSG00000187098	3	69788586	70017488	384	76	1388120	6.2466	2.0973e-10	MITF
ENSG00000114861	3	71003844	71633140	1424	208	1388120	6.8091	4.91e-12	FOXP1
ENSG00000114480	3	81538850	81811312	1709	94	1388120	5.4732	2.2097e-08	GBE1
ENSG00000175161	3	85008132	86123579	1959	101	1388120	9.7938	5.9875e-23	CADM2
ENSG00000044524	3	89156674	89531284	1488	79	1388120	5.1113	1.5996e-07	EPHA3
ENSG00000114670	3	130745694	131069309	959	79	1388120	5.2631	7.083e-08	NEK11
ENSG00000114686	3	131181056	131221827	433	74	1388120	5.0146	2.6566e-07	MRPL3
ENSG00000196353	3	131252406	132004254	701	74	1388120	4.6311	1.8183e-06	CPNE4
ENSG00000091513	3	133464800	133497850	139	30	1388120	4.552	2.6574e-06	TF
ENSG00000177311	3	141106654	141168634	259	55	1388120	5.4207	2.9685e-08	ZBTB38
ENSG00000155903	3	141205891	141334184	521	66	1388120	6.2306	2.3235e-10	RASA2
ENSG00000114126	3	141663270	141868374	207	40	1388120	5.1943	1.0274e-07	TFDP2
ENSG00000120756	3	142315229	142432506	189	40	1388120	4.7465	1.0349e-06	PLS1
ENSG00000163710	3	142536711	142608045	183	40	1388120	4.5914	2.2012e-06	PCOLCE2
ENSG00000174899	3	157261035	157395538	1657	44	1388120	4.892	4.9901e-07	C3orf55
ENSG00000186432	3	160212783	160283376	494	39	1388120	5.8181	2.9757e-09	KPNA4
ENSG00000179674	3	160394947	160396240	88	18	1388120	5.3786	3.7531e-08	ARL14
ENSG00000163590	3	160473390	160796695	329	52	1388120	5.6518	7.9386e-09	PPM1L
ENSG00000196542	3	161062580	161090668	184	45	1388120	5.3902	3.5185e-08	SPTSSB
ENSG00000175193	3	183547059	183602721	79	27	1388120	4.9817	3.1508e-07	PARL
ENSG00000145198	3	183948217	183960117	48	10	1388120	4.8703	5.572e-07	VWA5B2
ENSG00000145194	3	183967438	184010819	75	22	1388120	4.5919	2.1966e-06	ECE2
ENSG00000175166	3	184016497	184026842	16	5	1388120	4.6251	1.8718e-06	PSMD2
ENSG00000175182	3	184053714	184066209	33	12	1388120	5.9689	1.1946e-09	FAM131A
ENSG00000197386	4	3076408	3245686	808	97	1388120	7.2149	2.6986e-13	HTT
ENSG00000188981	4	3246096	3264268	193	41	1388120	6.9918	1.3571e-12	MSANTD1
ENSG00000181982	4	24807739	24981770	552	80	1388120	4.6472	1.6821e-06	CCDC149
ENSG00000197057	4	36283244	36346407	702	96	1388120	4.9154	4.4296e-07	DTHD1
ENSG00000174125	4	38797878	38806412	132	33	1388120	6.1094	5e-10	TLR1
ENSG00000174130	4	38825336	38858438	128	27	1388120	6.1094	5e-10	TLR6
ENSG00000197712	4	38869372	38947360	774	59	1388120	9.1015	4.4566e-20	FAM114A1
ENSG00000121895	4	38968365	39034041	152	43	1388120	6.1094	5e-10	TMEM156
ENSG00000109790	4	39046659	39123829	79	9	1388120	7.4544	4.5131e-14	KLHL5
ENSG00000157796	4	39184024	39287430	188	59	1388120	7.8387	2.276e-15	WDR19
ENSG00000035928	4	39289076	39367995	81	25	1388120	6.1094	5e-10	RFC1
ENSG00000134962	4	39408473	39453156	46	16	1388120	7.6303	1.1713e-14	KLB
ENSG00000163682	4	39455744	39460568	68	17	1388120	6.8789	3.0156e-12	RPL9
ENSG00000121897	4	39460207	39481126	108	30	1388120	7.146	4.467e-13	LIAS
ENSG00000163683	4	39547950	39640710	436	77	1388120	4.7428	1.0539e-06	SMIM14
ENSG00000163697	4	40812044	41216635	991	122	1388120	5.8996	1.8224e-09	APBB2
ENSG00000154277	4	41258786	41270446	219	34	1388120	6.3851	8.5632e-11	UCHL1
ENSG00000064042	4	41361624	41702061	903	106	1388120	7.0765	7.3902e-13	LIMCH1
ENSG00000109132	4	41746099	41750987	101	24	1388120	5.1643	1.2065e-07	PHOX2B
ENSG00000109133	4	41937137	41962589	96	22	1388120	4.6553	1.6174e-06	TMEM33
ENSG00000182308	4	41983713	41988484	100	24	1388120	6.3369	1.1722e-10	DCAF4L1
ENSG00000014824	4	41992489	42092474	537	65	1388120	5.6908	6.321e-09	SLC30A9
ENSG00000188848	4	42112955	42154895	349	55	1388120	6.6691	1.287e-11	BEND4
ENSG00000163285	4	46037786	46126098	562	64	1388120	5.3727	3.8785e-08	GABRG1
ENSG00000151834	4	46250444	46477247	996	85	1388120	5.0422	2.3014e-07	GABRA2
ENSG00000157404	4	55524085	55606881	203	40	1388120	5.4661	2.3003e-08	KIT
ENSG00000128052	4	55944644	55991756	349	45	1388120	4.6945	1.3361e-06	KDR
ENSG00000134851	4	56262124	56292339	82	16	1388120	5.2056	9.6684e-08	TMEM165
ENSG00000134852	4	56294070	56413305	308	47	1388120	6.1014	5.2588e-10	CLOCK
ENSG00000174799	4	56815037	56899529	866	107	1388120	4.6135	1.98e-06	CEP135
ENSG00000150471	4	62066976	62944053	2859	187	1388120	5.6312	8.947e-09	LPHN3
ENSG00000138768	4	76649777	76735439	167	38	1388120	4.5907	2.2093e-06	USO1
ENSG00000118804	4	77227179	77232752	149	31	1388120	4.8287	6.8713e-07	FAM47E-STBD1
ENSG00000109339	4	86931548	87374589	603	51	1388120	4.7054	1.2665e-06	MAPK10
ENSG00000118762	4	88928820	88998929	89	33	1388120	5.2752	6.6322e-08	PKD2
ENSG00000180346	4	90032651	90036050	136	34	1388120	5.4926	1.9809e-08	TIGD2
ENSG00000185477	4	90157537	90229161	678	89	1388120	6.3922	8.1771e-11	GPRIN3
ENSG00000145335	4	90645250	90759466	69	17	1388120	5.2493	7.6353e-08	SNCA
ENSG00000138722	4	90800683	90875780	446	73	1388120	5.335	4.7765e-08	MMRN1
ENSG00000138696	4	95679119	96079599	547	96	1388120	4.9257	4.2028e-07	BMPR1B
ENSG00000182168	4	96083655	96470357	2570	151	1388120	5.424	2.9143e-08	UNC5C
ENSG00000163116	4	98480027	99064391	660	56	1388120	5.7047	5.828e-09	STPG2
ENSG00000138698	4	99182568	99365012	475	65	1388120	8.3404	3.7015e-17	RAP1GDS1
ENSG00000168785	4	99391518	99579780	449	66	1388120	7.2085	2.8281e-13	TSPAN5
ENSG00000151247	4	99792835	99851788	277	27	1388120	6.104	5.1713e-10	EIF4E
ENSG00000164024	4	99916771	99983964	166	40	1388120	6.1094	5e-10	METAP1
ENSG00000197894	4	99992129	100009902	76	20	1388120	7.2727	1.7614e-13	ADH5
ENSG00000198099	4	100044808	100065448	214	34	1388120	7.0199	1.1102e-12	ADH4
ENSG00000172955	4	100123795	100140694	139	27	1388120	6.1094	5e-10	ADH6
ENSG00000187758	4	100197524	100212185	45	11	1388120	7.5793	1.7375e-14	ADH1A
ENSG00000196616	4	100226121	100273917	97	30	1388120	6.7175	9.2439e-12	ADH1B
ENSG00000196344	4	100333418	100356894	15	8	1388120	8.027	4.996e-16	ADH7
ENSG00000138813	4	100432161	100463460	152	33	1388120	7.5705	1.8596e-14	C4orf17
ENSG00000145331	4	100467866	100485189	218	48	1388120	6.2226	2.4448e-10	TRMT10A
ENSG00000138823	4	100485240	100545156	232	50	1388120	8.1259	2.2204e-16	MTTP
ENSG00000248713	4	100557686	100575805	128	35	1388120	6.2191	2.4996e-10
ENSG00000109270	4	100799493	100815647	64	22	1388120	5.2893	6.1379e-08	LAMTOR3
ENSG00000138814	4	101944566	102268637	1157	105	1388120	6.9963	1.3145e-12	PPP3CA
ENSG00000254531	4	102268937	102270040	161	39	1388120	6.4147	7.0567e-11
ENSG00000153064	4	102341118	102995969	870	79	1388120	9.2875	7.8988e-21	BANK1
ENSG00000138821	4	103172198	103266631	134	38	1388120	7.425	5.6399e-14	SLC39A8
ENSG00000109320	4	103422486	103538459	286	29	1388120	6.6284	1.6966e-11	NFKB1
ENSG00000109323	4	103553050	103682151	405	45	1388120	6.2192	2.499e-10	MANBA
ENSG00000109332	4	103715540	103790053	104	19	1388120	5.0331	2.413e-07	UBE2D3
ENSG00000164037	4	103806205	103940896	213	44	1388120	5.8376	2.6484e-09	SLC9B1
ENSG00000138778	4	104026963	104119566	637	66	1388120	4.9455	3.797e-07	CENPE
ENSG00000169836	4	104507188	104640973	81	25	1388120	5.4997	1.9021e-08	TACR3
ENSG00000138660	4	113152893	113191203	161	34	1388120	5.4151	3.0624e-08	AP1AR
ENSG00000073331	4	113218499	113363762	273	43	1388120	6.2652	1.8612e-10	ALPK1
ENSG00000178403	4	113434672	113437328	9	4	1388120	5.0813	1.8745e-07	NEUROG2
ENSG00000151470	4	130014472	130037795	260	40	1388120	4.915	4.44e-07	C4orf33
ENSG00000145391	4	140417095	140477928	381	78	1388120	4.8021	7.8511e-07	SETD7
ENSG00000085871	4	140586922	140661899	737	104	1388120	4.6837	1.4085e-06	MGST2
ENSG00000196782	4	140637907	141075338	596	96	1388120	4.9443	3.8219e-07	MAML3
ENSG00000109452	4	142944313	143767453	1914	76	1388120	6.9933	1.3426e-12	INPP4B
ENSG00000145425	4	152020725	152025804	72	17	1388120	4.9417	3.872e-07	RPS3A
ENSG00000109686	4	152041431	152246784	858	46	1388120	6.5394	3.0881e-11	SH3D19
ENSG00000189099	4	152198323	152212605	176	29	1388120	5.6363	8.6877e-09	PRSS48
ENSG00000164142	4	152330398	152584784	413	52	1388120	4.7879	8.4254e-07	FAM160A1
ENSG00000059691	4	152591656	152682175	466	67	1388120	5.2763	6.59e-08	PET112
ENSG00000137601	4	170314426	170533780	418	61	1388120	5.3645	4.0577e-08	NEK1
ENSG00000170571	5	49692026	49737201	657	56	1388120	5.2676	6.9119e-08	EMB
ENSG00000151883	5	49961733	50142356	604	58	1388120	6.2839	1.6513e-10	PARP8
ENSG00000152684	5	52083774	52099880	44	12	1388120	5.7024	5.9071e-09	PELO
ENSG00000164171	5	52285156	52390609	550	84	1388120	5.4135	3.0897e-08	ITGA2
ENSG00000113318	5	79950467	80172279	879	106	1388120	4.8745	5.455e-07	MSH3
ENSG00000113319	5	80256491	80525975	187	54	1388120	5.5601	1.348e-08	RASGRF2
ENSG00000233828	5	86501225	86535962	182	44	1388120	6.7903	5.5948e-12
ENSG00000134480	5	86689234	86708836	220	42	1388120	6.62	1.7958e-11	CCNH
ENSG00000164180	5	87485450	87564674	392	58	1388120	6.5184	3.5523e-11	TMEM161B
ENSG00000198961	5	108670410	108745695	640	105	1388120	4.7197	1.1811e-06	PJA2
ENSG00000164406	5	132208014	132210738	50	12	1388120	4.696	1.3267e-06	LEAP2
ENSG00000145817	5	143537723	143550223	107	18	1388120	6.0516	7.1716e-10	YIPF5
ENSG00000183775	5	143550396	143865249	868	52	1388120	6.31	1.3953e-10	KCTD16
ENSG00000186314	5	145138582	145214899	306	26	1388120	5.9432	1.3972e-09	PRELID2
ENSG00000133706	5	145492601	145562223	200	22	1388120	4.7928	8.2255e-07	LARS
ENSG00000091009	5	145583163	145668695	186	29	1388120	4.7616	9.6013e-07	RBM27
ENSG00000145934	5	166711804	167691162	1256	201	1388120	6.9788	1.4886e-12	TENM2
ENSG00000198704	6	28471073	28483570	174	25	1388120	4.6842	1.4054e-06	GPX6
ENSG00000232040	6	28539407	28555112	119	23	1388120	4.6502	1.6583e-06	SCAND3
ENSG00000204713	6	28870779	28891766	23	8	1388120	4.8361	6.6207e-07	TRIM27
ENSG00000204540	6	31082608	31107869	269	43	1388120	5.0469	2.2454e-07	PSORS1C1
ENSG00000213588	6	33422356	33425325	8	4	1388120	4.9749	3.2645e-07	ZBTB9
ENSG00000008197	6	50681541	50740701	658	59	1388120	6.8088	4.9206e-12	TFAP2D
ENSG00000008196	6	50786436	50815326	1037	50	1388120	6.1696	3.4236e-10	TFAP2B
ENSG00000170927	6	51480098	51952423	976	119	1388120	5.4867	2.048e-08	PKHD1
ENSG00000135298	6	69345259	70099403	2643	107	1388120	5.1924	1.0381e-07	BAI3
ENSG00000168216	6	70385694	70507003	674	89	1388120	4.5641	2.5083e-06	LMBRD1
ENSG00000146263	6	97590037	97731052	809	65	1388120	5.7792	3.7538e-09	MMS22L
ENSG00000112234	6	99316414	99395882	587	70	1388120	5.4892	2.0191e-08	FBXL4
ENSG00000164418	6	101846664	102517958	1991	129	1388120	4.6689	1.514e-06	GRIK2
ENSG00000118689	6	108881038	109005977	213	39	1388120	4.9823	3.1411e-07	FOXO3
ENSG00000047936	6	117609463	117747018	918	95	1388120	5.2807	6.4331e-08	ROS1
ENSG00000213121	6	153552455	153668623	671	73	1388120	4.6834	1.4107e-06
ENSG00000185345	6	161768452	163148803	3033	207	1388120	5.1086	1.6226e-07	PARK2
ENSG00000112531	6	163835675	163999628	929	154	1388120	4.6961	1.3256e-06	QKI
ENSG00000002822	7	1855430	2272878	287	55	1388120	5.3849	3.6237e-08	MAD1L1
ENSG00000005108	7	11409984	11871824	3880	151	1388120	5.1248	1.4894e-07	THSD7A
ENSG00000078053	7	38423305	38671167	1403	117	1388120	5.0252	2.515e-07	AMPH
ENSG00000164556	7	38724946	38726637	14	5	1388120	4.6761	1.4618e-06	FAM183B
ENSG00000006715	7	38762563	38948829	1213	110	1388120	6.1624	3.5834e-10	VPS41
ENSG00000106536	7	39017598	39508200	367	44	1388120	4.9244	4.2309e-07	POU6F2
ENSG00000106070	7	50657760	50861159	845	94	1388120	4.6398	1.7433e-06	GRB10
ENSG00000106078	7	51083909	51384515	694	79	1388120	4.6784	1.4458e-06	COBL
ENSG00000158321	7	69063905	70258054	1536	134	1388120	8.4308	1.7161e-17	AUTS2
ENSG00000196313	7	72349936	72421979	46	9	1388120	5.5282	1.6174e-08	POM121
ENSG00000146755	7	72726535	72742085	168	27	1388120	6.9967	1.3107e-12	TRIM50
ENSG00000188763	7	72848113	72850450	33	12	1388120	5.0015	2.8449e-07	FZD9
ENSG00000106635	7	72950686	72972332	85	31	1388120	4.9581	3.5593e-07	BCL7B
ENSG00000106638	7	72983262	72993121	95	21	1388120	4.6636	1.5539e-06	TBL2
ENSG00000196367	7	98476113	98610866	576	49	1388120	7.615	1.3184e-14	TRRAP
ENSG00000198742	7	98625061	98741723	97	23	1388120	5.361	4.1391e-08	SMURF1
ENSG00000241685	7	98923533	98963880	9	3	1388120	7.2252	2.5019e-13	ARPC1A
ENSG00000130429	7	98972298	98992424	23	8	1388120	6.6841	1.1621e-11	ARPC1B
ENSG00000106244	7	98992586	99006452	10	3	1388120	6.6946	1.0813e-11	PDAP1
ENSG00000106245	7	99006264	99017239	14	4	1388120	6.502	3.9635e-11	BUD31
ENSG00000106246	7	99014362	99036539	19	6	1388120	6.5131	3.6797e-11	PTCD1
ENSG00000248919	7	99017372	99063787	9	3	1388120	5.2633	7.073e-08	ATP5J2-PTCD1
ENSG00000160917	7	99036545	99054994	18	6	1388120	5.6662	7.2982e-09	CPSF4
ENSG00000241468	7	99055813	99063954	8	2	1388120	4.7575	9.8005e-07	ATP5J2
ENSG00000198556	7	99070464	99101273	54	15	1388120	5.9089	1.7223e-09	ZNF789
ENSG00000196652	7	99102274	99131445	102	21	1388120	5.8304	2.7652e-09	ZKSCAN5
ENSG00000221909	7	99143931	99149757	11	6	1388120	6.0974	5.391e-10	FAM200A
ENSG00000197343	7	99156029	99174076	73	13	1388120	6.1564	3.721e-10	ZNF655
ENSG00000272647	7	99156318	99205433	9	2	1388120	5.0924	1.7678e-07
ENSG00000106258	7	99245817	99277621	116	17	1388120	6.4344	6.1981e-11	CYP3A5
ENSG00000160868	7	99354583	99381888	46	16	1388120	6.227	2.3777e-10	CYP3A4
ENSG00000021461	7	99425636	99463725	35	14	1388120	4.8187	7.2231e-07	CYP3A43
ENSG00000146833	7	99488036	99517223	26	9	1388120	4.8633	5.7727e-07	TRIM4
ENSG00000066923	7	99775186	99812010	53	9	1388120	4.7607	9.644e-07	STAG3
ENSG00000106436	7	101256605	101272576	327	52	1388120	4.6365	1.7722e-06	MYL10
ENSG00000257923	7	101459184	101927249	288	37	1388120	4.6291	1.8362e-06	CUX1
ENSG00000170615	7	102993177	103086624	628	77	1388120	4.8058	7.7083e-07	SLC26A5
ENSG00000189056	7	103112231	103629963	2335	153	1388120	6.8236	4.4381e-12	RELN
ENSG00000106025	7	120427374	120498411	696	62	1388120	4.5611	2.5443e-06	TSPAN12
ENSG00000179603	7	126078652	126893348	1177	77	1388120	5.2491	7.6417e-08	GRM8
ENSG00000197157	7	127292234	127732659	812	66	1388120	5.6791	6.7696e-09	SND1
ENSG00000128510	7	129932974	129964020	164	36	1388120	4.7251	1.15e-06	CPA4
ENSG00000221866	7	131808091	132333447	771	119	1388120	4.6442	1.7069e-06	PLXNA4
ENSG00000257138	7	141672431	141673573	4	1	1388120	6.0345	7.9712e-10	TAS2R38
ENSG00000174469	7	145813451	148118090	4704	298	1388120	4.5541	2.6308e-06	CNTNAP2
ENSG00000133627	7	152456834	152552463	530	72	1388120	6.1214	4.6386e-10	ACTR3B
ENSG00000120885	8	27454434	27472548	267	38	1388120	4.8735	5.482e-07	CLU
ENSG00000133874	8	33405273	33424643	189	32	1388120	4.5644	2.5052e-06	RNF122
ENSG00000185728	8	64081112	64125344	256	32	1388120	8.8189	5.7791e-19	YTHDF3
ENSG00000147606	8	92221728	92410380	534	77	1388120	5.494	1.9643e-08	SLC26A7
ENSG00000079102	8	92967195	93115454	939	119	1388120	6.593	2.1546e-11	RUNX1T1
ENSG00000104447	8	116420724	116681228	1275	144	1388120	5.526	1.6385e-08	TRPS1
ENSG00000156831	8	126104086	126379362	962	142	1388120	6.0354	7.9303e-10	NSMCE2
ENSG00000008513	8	134467091	134584183	1268	125	1388120	4.7189	1.1855e-06	ST3GAL1
ENSG00000107077	9	6720863	7175648	2793	247	1388120	5.7669	4.0378e-09	KDM4C
ENSG00000164989	9	15553084	15974037	1469	123	1388120	5.913	1.6796e-09	CCDC171
ENSG00000120159	9	26840683	26892802	306	74	1388120	5.1301	1.4477e-07	CAAP1
ENSG00000174482	9	27948076	28670284	1549	129	1388120	6.6462	1.5038e-11	LINGO2
ENSG00000106692	9	108320411	108403399	474	79	1388120	6.9635	1.6599e-12	FKTN
ENSG00000095209	9	108456825	108538893	470	85	1388120	6.7756	6.1964e-12	TMEM38B
ENSG00000119522	9	126141933	126692431	1613	122	1388120	5.5839	1.1758e-08	DENND1A
ENSG00000106689	9	126773889	126795580	23	10	1388120	5.1844	1.0838e-07	LHX2
ENSG00000136930	9	127115745	127177718	19	8	1388120	5.0477	2.2361e-07	PSMB7
ENSG00000180264	9	127214370	127240868	148	30	1388120	6.1094	5e-10	GPR144
ENSG00000148200	9	127279554	127533589	73	13	1388120	4.9002	4.7875e-07	NR6A1
ENSG00000136828	9	129677053	129985443	594	36	1388120	5.1432	1.3506e-07	RALGPS1
ENSG00000148358	9	132815705	132902448	815	131	1388120	5.7189	5.3615e-09	GPR107
ENSG00000151474	10	13685706	14504141	2049	204	1388120	5.1554	1.2657e-07	FRMD4A
ENSG00000196932	10	63166405	63213208	577	82	1388120	4.5675	2.468e-06	TMEM26
ENSG00000185737	10	83635070	84746935	3833	200	1388120	5.5925	1.1192e-08	NRG3
ENSG00000120053	10	101156627	101190350	188	23	1388120	4.5867	2.2518e-06	GOT1
ENSG00000155287	10	101370279	101380121	48	9	1388120	4.677	1.4553e-06	SLC25A28
ENSG00000075826	10	102246399	102279591	59	16	1388120	4.702	1.288e-06	SEC31B
ENSG00000119906	10	102672326	102724893	10	4	1388120	4.7974	8.0388e-07	FAM178A
ENSG00000254636	10	124214169	124216868	41	16	1388120	4.58	2.3246e-06	ARMS2
ENSG00000187908	10	124320181	124403252	557	84	1388120	5.2526	7.4984e-08	DMBT1
ENSG00000095574	10	124750322	124768333	75	21	1388120	4.9588	3.5473e-07	IKZF5
ENSG00000188816	10	124907638	124910188	128	40	1388120	6.4608	5.206e-11	HMX2
ENSG00000154473	10	124913793	124929983	151	22	1388120	4.6581	1.5955e-06	BUB3
ENSG00000175029	10	126672886	126849595	827	100	1388120	6.2557	1.9788e-10	CTBP2
ENSG00000166405	11	8127640	8190602	263	49	1388120	4.8494	6.1907e-07	RIC3
ENSG00000166407	11	8245851	8290263	919	57	1388120	7.1001	6.2346e-13	LMO1
ENSG00000130413	11	8413418	8615775	121	29	1388120	4.9607	3.5116e-07	STK33
ENSG00000166436	11	8633584	8693413	135	32	1388120	6.0337	8.0138e-10	TRIM66
ENSG00000129159	11	17756321	17804604	512	65	1388120	4.5956	2.1577e-06	KCNC1
ENSG00000109881	11	27360061	27385415	46	15	1388120	5.6553	7.7766e-09	CCDC34
ENSG00000205213	11	27387508	27494322	70	22	1388120	5.6407	8.466e-09	LGR4
ENSG00000176697	11	27676440	27743605	531	31	1388120	5.161	1.2283e-07	BDNF
ENSG00000157570	11	44748662	44953972	343	59	1388120	4.5732	2.4019e-06	TSPAN18
ENSG00000157613	11	46299212	46342972	44	10	1388120	4.7798	8.774e-07	CREB3L1
ENSG00000149091	11	46354455	46402104	84	15	1388120	4.5837	2.2838e-06	DGKZ
ENSG00000110497	11	46417964	46615595	131	15	1388120	4.6083	2.0301e-06	AMBRA1
ENSG00000175220	11	46698630	46722149	53	11	1388120	5.0014	2.8465e-07	ARHGAP1
ENSG00000175216	11	46764598	46867859	67	16	1388120	6.8978	2.6403e-12	CKAP5
ENSG00000134569	11	46878419	46940173	275	22	1388120	5.6877	6.4385e-09	LRP4
ENSG00000149179	11	46958298	47185936	92	22	1388120	7.0389	9.685e-13	C11orf49
ENSG00000165912	11	47199076	47207958	68	14	1388120	6.1094	5e-10	PACSIN3
ENSG00000134574	11	47236493	47260791	89	17	1388120	7.4269	5.5567e-14	DDB2
ENSG00000134575	11	47260853	47270457	31	11	1388120	6.4132	7.1239e-11	ACP2
ENSG00000025434	11	47269851	47290583	72	13	1388120	7.1652	3.8847e-13	NR1H3
ENSG00000110514	11	47290927	47351582	89	14	1388120	7.6596	9.3259e-15	MADD
ENSG00000134571	11	47352948	47374253	35	11	1388120	5.1407	1.3686e-07	MYBPC3
ENSG00000066336	11	47376411	47400127	27	6	1388120	6.1094	5e-10	SPI1
ENSG00000165915	11	47428683	47438052	22	5	1388120	7.3225	1.2168e-13	SLC39A13
ENSG00000165916	11	47440320	47448024	30	7	1388120	7.7642	4.1078e-15	PSMC3
ENSG00000165917	11	47459308	47470730	29	8	1388120	6.1094	5e-10	RAPSN
ENSG00000149187	11	47487496	47574669	104	18	1388120	6.1094	5e-10	CELF1
ENSG00000123444	11	47593749	47600567	67	15	1388120	6.1094	5e-10	KBTBD4
ENSG00000213619	11	47600562	47606114	5	3	1388120	7.9726	7.7716e-16	NDUFS3
ENSG00000172247	11	47611216	47616211	6	4	1388120	6.5295	3.3e-11	C1QTNF4
ENSG00000109919	11	47638868	47664175	157	24	1388120	6.1094	5e-10	MTCH2
ENSG00000165923	11	47681143	47736921	302	26	1388120	5.3588	4.1886e-08	AGBL2
ENSG00000109920	11	47738069	47788853	76	17	1388120	5.2241	8.7503e-08	FNBP4
ENSG00000030066	11	47799639	47870107	283	27	1388120	6.1753	3.3019e-10	NUP160
ENSG00000255432	11	62417166	62432650	3	1	1388120	4.585	2.2704e-06
ENSG00000214756	11	62432781	62435580	3	1	1388120	4.585	2.2704e-06	METTL12
ENSG00000168003	11	62623574	62656347	138	30	1388120	4.954	3.635e-07	SLC3A2
ENSG00000149294	11	112831969	113149158	57	22	1388120	6.5628	2.6405e-11	NCAM1
ENSG00000149292	11	113185251	113254266	800	64	1388120	10.116	2.3511e-24	TTC12
ENSG00000170209	11	113258513	113271140	128	35	1388120	7.5558	2.0817e-14	ANKK1
ENSG00000149295	11	113280337	113346111	211	33	1388120	7.387	7.5107e-14	DRD2
ENSG00000182985	11	115039956	115375283	516	66	1388120	5.2715	6.7639e-08	CADM1
ENSG00000109929	11	121163162	121179403	358	45	1388120	7.8806	1.6286e-15	SC5D
ENSG00000137642	11	121322912	121504402	1014	134	1388120	6.497	4.098e-11	SORL1
ENSG00000110063	11	126173647	126215644	284	55	1388120	4.6366	1.7712e-06	DCPS
ENSG00000149571	11	126293254	126870706	1828	170	1388120	6.5592	2.705e-11	KIRREL3
ENSG00000183715	11	132284871	133402414	1175	195	1388120	5.1716	1.1604e-07	OPCML
ENSG00000151067	12	2162464	2807116	590	68	1388120	4.6692	1.512e-06	CACNA1C
ENSG00000010278	12	6308881	6347437	46	14	1388120	4.7641	9.4867e-07	CD9
ENSG00000167566	12	50184929	50222208	97	22	1388120	5.258	7.2801e-08	NCKAP5L
ENSG00000050438	12	51785101	51909547	266	57	1388120	5.9319	1.4973e-09	SLC4A8
ENSG00000170374	12	53720359	53730166	59	8	1388120	4.7985	7.9941e-07	SP7
ENSG00000205352	12	53835389	53840429	23	7	1388120	4.8386	6.5374e-07	PRR13
ENSG00000135390	12	54058950	54071192	76	19	1388120	5.4527	2.4803e-08	ATP5G2
ENSG00000012822	12	54102301	54121529	167	52	1388120	6.8357	4.0798e-12	CALCOCO1
ENSG00000135486	12	54673977	54680871	14	6	1388120	5.0624	2.0702e-07	HNRNPA1
ENSG00000110958	12	57057127	57082192	82	22	1388120	6.2415	2.1663e-10	PTGES3
ENSG00000166881	12	57449426	57472552	20	5	1388120	4.6521	1.6432e-06	TMEM194A
ENSG00000166886	12	57482677	57489259	15	5	1388120	5.9152	1.6578e-09	NAB2
ENSG00000166888	12	57489191	57522883	17	7	1388120	6.0151	8.9909e-10	STAT6
ENSG00000149948	12	66217911	66360075	24	7	1388120	5.3505	4.3866e-08	HMGA2
ENSG00000165899	12	80603233	80772870	873	75	1388120	7.2115	2.7674e-13	OTOGL
ENSG00000139304	12	80838126	81072802	589	60	1388120	6.4456	5.7568e-11	PTPRQ
ENSG00000111046	12	81101277	81103253	40	9	1388120	6.3919	8.1928e-11	MYF6
ENSG00000111049	12	81110691	81113452	57	13	1388120	6.7838	5.8524e-12	MYF5
ENSG00000111052	12	81186299	81331704	369	55	1388120	5.4417	2.6389e-08	LIN7A
ENSG00000111058	12	81470990	81654984	479	63	1388120	6.181	3.1853e-10	ACSS3
ENSG00000139220	12	81651754	82153109	1184	98	1388120	4.9011	4.7661e-07	PPFIA2
ENSG00000083782	12	91357456	91398803	789	70	1388120	5.7411	4.7023e-09	EPYC
ENSG00000011465	12	91534261	91576900	244	50	1388120	6.2065	2.7087e-10	DCN
ENSG00000051825	12	123638762	123717670	62	9	1388120	4.6083	2.0303e-06	MPHOSPH9
ENSG00000127870	13	26786899	26796630	741	100	1388120	6.0884	5.7012e-10	RNF6
ENSG00000179399	13	92050861	93519490	2257	192	1388120	5.1518	1.2901e-07	GPC5
ENSG00000165379	14	42076773	42373752	965	95	1388120	4.6741	1.4762e-06	LRFN5
ENSG00000139971	14	58467479	58618931	142	37	1388120	6.4788	4.622e-11	C14orf37
ENSG00000131966	14	58666856	58702354	79	20	1388120	5.8297	2.7768e-09	ACTR10
ENSG00000268466	14	58754751	58755865	2	1	1388120	6.1094	5e-10
ENSG00000032219	14	58765103	58840605	179	53	1388120	5.4806	2.1197e-08	ARID4A
ENSG00000100578	14	58894103	59018007	1303	110	1388120	5.4671	2.2873e-08	KIAA0586
ENSG00000165617	14	59100786	59115039	574	74	1388120	4.6106	2.0071e-06	DACT1
ENSG00000139970	14	60062695	60337684	529	37	1388120	4.6405	1.7379e-06	RTN1
ENSG00000100784	14	91314206	91526952	482	91	1388120	4.9416	3.8751e-07	RPS6KA5
ENSG00000137872	15	47476298	48066420	581	82	1388120	5.3198	5.1936e-08	SEMA6D
ENSG00000166147	15	48700503	48938046	916	68	1388120	5.3056	5.6163e-08	FBN1
ENSG00000185634	15	49115932	49255641	693	40	1388120	5.4137	3.0867e-08	SHC4
ENSG00000255302	15	49170083	49172380	109	28	1388120	5.5771	1.2225e-08	EID1
ENSG00000171914	15	62853564	63136830	819	106	1388120	4.8914	5.0068e-07	TLN2
ENSG00000140464	15	74287014	74340153	105	25	1388120	6.5222	3.464e-11	PML
ENSG00000248540	15	74418256	74421619	200	34	1388120	5.5282	1.6176e-08
ENSG00000140481	15	74528630	74628482	61	16	1388120	6.8126	4.7928e-12	CCDC33
ENSG00000179335	15	74900713	74922542	145	22	1388120	4.9417	3.8728e-07	CLK3
ENSG00000103653	15	75074398	75095539	134	24	1388120	4.8192	7.2074e-07	CSK
ENSG00000140506	15	75105057	75118099	40	10	1388120	4.9072	4.6201e-07	LMAN1L
ENSG00000140474	15	75128457	75135538	26	6	1388120	4.7838	8.5994e-07	ULK3
ENSG00000169758	15	76352178	76497304	315	33	1388120	5.081	1.8775e-07	C15orf27
ENSG00000140374	15	76507696	76603810	465	29	1388120	4.8608	5.8466e-07	ETFA
ENSG00000159556	15	76629065	76634817	83	14	1388120	4.9969	2.9128e-07	ISL2
ENSG00000140386	15	76640245	77197676	288	24	1388120	4.8815	5.2648e-07	SCAPER
ENSG00000173517	15	77392998	77712486	830	59	1388120	4.7064	1.2605e-06	PEAK1
ENSG00000167202	15	78287327	78370066	342	58	1388120	4.9532	3.6499e-07	TBC1D2B
ENSG00000127585	16	742500	755829	14	3	1388120	4.7646	9.4611e-07	FBXL16
ENSG00000078328	16	6069132	7763340	5996	364	1388120	5.7084	5.7017e-09	RBFOX1
ENSG00000234719	16	12021230	12035902	164	29	1388120	4.8856	5.1554e-07
ENSG00000103381	16	12753656	12897874	541	65	1388120	6.4073	7.4054e-11	CPPED1
ENSG00000103544	16	19566737	19712485	1197	109	1388120	6.39	8.2948e-11	C16orf62
ENSG00000122257	16	24551516	24584184	307	63	1388120	5.6506	7.9929e-09	RBBP6
ENSG00000169180	16	28109300	28223190	89	17	1388120	4.6614	1.5703e-06	XPO6
ENSG00000188322	16	28303840	28335170	154	20	1388120	7.3821	7.7882e-14	SBK1
ENSG00000261832	16	28467692	28503362	3	2	1388120	6.1094	5e-10
ENSG00000188603	16	28485432	28506871	16	4	1388120	7.6785	8.0491e-15	CLN3
ENSG00000184730	16	28505970	28510291	38	8	1388120	6.1512	3.8452e-10	APOBR
ENSG00000197272	16	28510683	28518155	8	2	1388120	7.3327	1.1274e-13	IL27
ENSG00000176046	16	28544029	28550495	58	22	1388120	7.1448	4.5064e-13	NUPR1
ENSG00000176476	16	28565247	28603111	15	3	1388120	7.0304	1.0295e-12	CCDC101
ENSG00000197165	16	28603264	28608430	17	4	1388120	6.6165	1.8387e-11	SULT1A2
ENSG00000196502	16	28616517	28634907	19	6	1388120	7.5919	1.5765e-14	SULT1A1
ENSG00000255524	16	28648975	28670003	3	2	1388120	6.1094	5e-10	NPIPB8
ENSG00000168488	16	28834369	28848558	14	4	1388120	7.1915	3.203e-13	ATXN2L
ENSG00000178952	16	28853732	28857729	13	3	1388120	7.7451	4.774e-15	TUFM
ENSG00000178188	16	28858010	28885533	37	6	1388120	6.1094	5e-10	SH2B1
ENSG00000196296	16	28889726	28915830	74	13	1388120	5.3705	3.9257e-08	ATP2A1
ENSG00000177548	16	28915742	28937073	6	3	1388120	5.083	1.8571e-07	RABEP2
ENSG00000177455	16	28943260	28950667	6	3	1388120	6.262	1.8999e-10	CD19
ENSG00000176953	16	28962128	28978418	42	11	1388120	4.5646	2.5022e-06	NFATC2IP
ENSG00000169682	16	28986093	28995869	4	2	1388120	6.8749	3.1024e-12	SPNS1
ENSG00000213658	16	28996147	29002104	5	3	1388120	5.7291	5.0483e-09	LAT
ENSG00000103485	16	29690358	29710020	15	5	1388120	6.4735	4.7884e-11	QPRT
ENSG00000079616	16	29802040	29816706	12	3	1388120	5.0545	2.1578e-07	KIF22
ENSG00000103495	16	29817427	29822485	17	5	1388120	7.6243	1.2268e-14	MAZ
ENSG00000013364	16	29831715	29859360	27	8	1388120	7.6303	1.1713e-14	MVP
ENSG00000103502	16	29869678	29875057	33	11	1388120	7.5979	1.5044e-14	CDIPT
ENSG00000174938	16	29882480	29910868	69	15	1388120	6.1094	5e-10	SEZ6L2
ENSG00000174939	16	29911700	29917377	4	1	1388120	5.5314	1.5884e-08	ASPHD1
ENSG00000174943	16	29917657	29938356	36	7	1388120	6.3442	1.1179e-10	KCTD13
ENSG00000149932	16	29952206	29984373	13	4	1388120	6.0263	8.3895e-10	TMEM219
ENSG00000149930	16	29984962	30003582	18	4	1388120	6.2041	2.751e-10	TAOK2
ENSG00000149927	16	30016830	30023625	7	2	1388120	6.8464	3.7862e-12	DOC2A
ENSG00000167194	16	30034655	30036023	9	2	1388120	6.1598	3.6417e-10	C16orf92
ENSG00000149926	16	30035748	30042580	8	2	1388120	6.7461	7.5925e-12	FAM57B
ENSG00000149925	16	30064411	30081741	26	12	1388120	7.2564	1.9873e-13	ALDOA
ENSG00000149923	16	30087311	30096698	14	7	1388120	6.3657	9.7182e-11	PPP4C
ENSG00000149922	16	30097114	30103208	7	3	1388120	5.3656	4.033e-08	TBX6
ENSG00000090238	16	30103635	30108236	4	2	1388120	6.1094	5e-10	YPEL3
ENSG00000102886	16	30116131	30125177	3	2	1388120	4.912	4.507e-07	GDPD3
ENSG00000102882	16	30125426	30134630	31	9	1388120	5.7567	4.2899e-09	MAPK3
ENSG00000102879	16	30194743	30200397	11	4	1388120	5.6284	9.0961e-09	CORO1A
ENSG00000169221	16	30368423	30381585	29	13	1388120	5.9959	1.012e-09	TBC1D10B
ENSG00000180035	16	30389635	30411429	38	9	1388120	5.8427	2.5676e-09	ZNF48
ENSG00000179965	16	30418618	30442429	59	18	1388120	6.916	2.3233e-12	ZNF771
ENSG00000005844	16	30483979	30534506	21	10	1388120	6.3767	9.0454e-11	ITGAL
ENSG00000229809	16	30580667	30584055	6	2	1388120	5.1389	1.3816e-07	ZNF688
ENSG00000261190	16	52039399	52112386	1028	104	1388120	5.0232	2.5406e-07	C16orf97
ENSG00000103494	16	53631595	53737850	1037	141	1388120	6.7229	8.9077e-12	RPGRIP1L
ENSG00000177508	16	54317216	54320675	461	83	1388120	5.9341	1.4771e-09	IRX3
ENSG00000150394	16	61681146	62070739	711	108	1388120	5.1849	1.0806e-07	CDH8
ENSG00000140937	16	64977656	65156101	476	89	1388120	4.8312	6.7863e-07	CDH11
ENSG00000103056	16	68392228	68482591	58	14	1388120	4.6459	1.6927e-06	SMPD3
ENSG00000039068	16	68771128	68869451	190	47	1388120	5.9418	1.4097e-09	CDH1
ENSG00000103047	16	68877509	69119083	170	35	1388120	5.4903	2.0066e-08	TANGO6
ENSG00000141076	16	69166418	69202924	23	8	1388120	5.572	1.2592e-08	CIRH1A
ENSG00000168807	16	69221032	69342955	49	15	1388120	6.4839	4.4681e-11	SNTB2
ENSG00000260914	16	69333585	69356603	8	4	1388120	6.191	2.9893e-10
ENSG00000132612	16	69345259	69360842	11	3	1388120	5.5175	1.7189e-08	VPS4A
ENSG00000272617	16	69360816	69373570	11	3	1388120	4.6707	1.501e-06
ENSG00000213380	16	69366499	69373486	35	11	1388120	5.6299	9.0142e-09	COG8
ENSG00000260371	16	69368994	69390209	3	2	1388120	5.852	2.4284e-09
ENSG00000259900	16	69369204	69385633	7	4	1388120	4.8864	5.1347e-07
ENSG00000132603	16	69373333	69377014	16	4	1388120	5.189	1.0571e-07	NIP7
ENSG00000157315	16	69377151	69385712	18	7	1388120	5.1381	1.3876e-07	TMED6
ENSG00000132604	16	69389464	69419891	137	32	1388120	5.3757	3.8141e-08	TERF2
ENSG00000141101	16	69775770	69788843	16	7	1388120	6.3917	8.2025e-11	NOB1
ENSG00000090857	16	70147529	70196440	17	6	1388120	4.6383	1.7564e-06	PDPR
ENSG00000157368	16	70613798	70694585	69	15	1388120	4.6993	1.3051e-06	IL34
ENSG00000157423	16	70841281	71264625	462	45	1388120	6.069	6.4339e-10	HYDIN
ENSG00000180917	16	71315292	71323512	56	17	1388120	7.0665	7.9464e-13	CMTR2
ENSG00000172137	16	71392616	71424341	57	15	1388120	5.7944	3.4276e-09	CALB2
ENSG00000157429	16	71498458	71523241	90	21	1388120	5.0672	2.0184e-07	ZNF19
ENSG00000198650	16	71599563	71611033	56	19	1388120	5.7603	4.199e-09	TAT
ENSG00000140832	16	71660064	71675868	44	14	1388120	5.9828	1.0965e-09	MARVELD3
ENSG00000040199	16	71678827	71758604	150	24	1388120	5.6476	8.134e-09	PHLPP2
ENSG00000166747	16	71762903	71843104	154	20	1388120	6.1599	3.6386e-10	AP1G1
ENSG00000102984	16	71893583	71918107	22	6	1388120	5.8942	1.8825e-09	ZNF821
ENSG00000182149	16	71924472	71965102	73	17	1388120	7.0203	1.1072e-12	IST1
ENSG00000102967	16	72042487	72061563	50	13	1388120	5.2919	6.0537e-08	DHODH
ENSG00000257017	16	72088491	72094954	24	7	1388120	4.6173	1.9437e-06	HP
ENSG00000118557	16	72146056	72206154	829	80	1388120	5.7715	3.9274e-09	PMFBP1
ENSG00000140836	16	72816784	73093597	741	132	1388120	6.0907	5.6204e-10	ZFHX3
ENSG00000132383	17	1733278	1802848	273	62	1388120	5.0067	2.768e-07	RPA1
ENSG00000177374	17	1958393	1966535	207	28	1388120	4.6822	1.4193e-06	HIC1
ENSG00000070366	17	1963137	2207065	204	35	1388120	4.776	8.9405e-07	SMG6
ENSG00000167858	17	6701312	6735080	47	20	1388120	4.8744	5.4576e-07	TEKT1
ENSG00000132507	17	7210318	7215782	17	7	1388120	5.077	1.9169e-07	EIF5A
ENSG00000215041	17	7218947	7232712	48	12	1388120	5.3635	4.0804e-08	NEURL4
ENSG00000182896	17	7258442	7260538	42	20	1388120	5.6066	1.0316e-08	TMEM95
ENSG00000161958	17	7341592	7348256	9	3	1388120	5.1984	1.0051e-07	FGF11
ENSG00000248871	17	7452416	7464918	11	2	1388120	4.5807	2.3166e-06	TNFSF12-TNFSF13
ENSG00000161955	17	7461609	7464925	13	6	1388120	5.2453	7.8009e-08	TNFSF13
ENSG00000161960	17	7476144	7482323	12	5	1388120	5.2535	7.4627e-08	EIF4A1
ENSG00000129226	17	7482785	7485431	6	3	1388120	5.7658	4.0634e-09	CD68
ENSG00000129255	17	7486847	7496107	36	13	1388120	7.5724	1.8319e-14	MPDU1
ENSG00000129245	17	7494548	7518185	38	9	1388120	5.5041	1.855e-08	FXR2
ENSG00000129214	17	7517382	7536701	17	7	1388120	5.9018	1.7974e-09	SHBG
ENSG00000141510	17	7565097	7590868	25	8	1388120	7.0914	6.638e-13	TP53
ENSG00000141499	17	7589389	7606820	26	9	1388120	6.9109	2.4084e-12	WRAP53
ENSG00000108947	17	7608520	7614696	19	7	1388120	7.0167	1.1359e-12	EFNB3
ENSG00000182224	17	7761064	7765600	9	4	1388120	5.2533	7.4703e-08	CYB5D1
ENSG00000141027	17	15932471	16118874	368	27	1388120	4.8881	5.0909e-07	NCOR1
ENSG00000108557	17	17584787	17714767	106	11	1388120	5.0293	2.4617e-07	RAI1
ENSG00000072310	17	17715387	17740316	23	4	1388120	5.4098	3.1553e-08	SREBF1
ENSG00000175662	17	17746825	17875734	242	15	1388120	4.8024	7.8393e-07	TOM1L2
ENSG00000160551	17	27717618	27878922	58	13	1388120	4.8427	6.4036e-07	TAOK1
ENSG00000108262	17	27900487	27916645	31	6	1388120	4.7571	9.8221e-07	GIT1
ENSG00000141298	17	27952956	28257294	296	19	1388120	4.8185	7.2308e-07	SSH2
ENSG00000176927	17	28256921	28435470	45	11	1388120	4.6873	1.3841e-06	EFCAB5
ENSG00000176208	17	29158988	29222887	114	18	1388120	5.9157	1.6524e-09	ATAD5
ENSG00000172171	17	29226001	29233838	35	6	1388120	6.4135	7.1097e-11	TEFM
ENSG00000184060	17	29248698	29286340	405	67	1388120	5.5733	1.2501e-08	ADAP2
ENSG00000181481	17	29297219	29326929	150	40	1388120	4.9806	3.1697e-07	RNF135
ENSG00000196712	17	29421945	29704695	142	22	1388120	5.0872	1.817e-07	NF1
ENSG00000126861	17	29621665	29624429	4	2	1388120	4.9973	2.907e-07	OMG
ENSG00000185862	17	29630784	29641130	13	4	1388120	6.8177	4.625e-12	EVI2B
ENSG00000265118	17	29632231	29645849	4	1	1388120	5.1782	1.1203e-07
ENSG00000126860	17	29644578	29648902	9	1	1388120	6.6103	1.9183e-11	EVI2A
ENSG00000161381	17	37219556	37308952	167	38	1388120	4.9717	3.3191e-07	PLXDC1
ENSG00000108298	17	37356536	37360980	37	5	1388120	5.0446	2.2722e-07	RPL19
ENSG00000141750	17	37366789	37382125	37	8	1388120	5.6394	8.5316e-09	STAC2
ENSG00000108306	17	37408897	37558776	199	13	1388120	5.7269	5.1147e-09	FBXL20
ENSG00000125686	17	37560538	37607539	53	5	1388120	5.2971	5.8817e-08	MED1
ENSG00000167258	17	37618014	37691399	92	22	1388120	5.7492	4.4835e-09	CDK12
ENSG00000131771	17	37782993	37792879	99	13	1388120	5.1466	1.3265e-07	PPP1R1B
ENSG00000141744	17	37824234	37826728	8	3	1388120	5.0149	2.653e-07	PNMT
ENSG00000161395	17	37827375	37844360	43	7	1388120	5.1741	1.1449e-07	PGAP3
ENSG00000186185	17	43002077	43025079	122	34	1388120	7.552	2.1427e-14	KIF18B
ENSG00000131094	17	43037061	43045439	43	8	1388120	6.1094	5e-10	C1QL1
ENSG00000172992	17	43100708	43138477	119	16	1388120	6.1094	5e-10	DCAKD
ENSG00000136448	17	43128978	43186384	61	7	1388120	6.1094	5e-10	NMT1
ENSG00000161714	17	43186335	43209865	43	9	1388120	7.0163	1.1391e-12	PLCD3
ENSG00000181513	17	43209967	43221548	87	11	1388120	6.1094	5e-10	ACBD4
ENSG00000168517	17	43238067	43247407	7	2	1388120	7.492	3.3917e-14	HEXIM2
ENSG00000184922	17	43299156	43324687	162	27	1388120	6.1094	5e-10	FMNL1
ENSG00000184361	17	43331760	43339479	44	14	1388120	5.3265	5.0068e-08	SPATA32
ENSG00000159314	17	43471268	43511787	122	5	1388120	7.2797	1.6731e-13	ARHGAP27
ENSG00000225190	17	43513266	43568110	12	2	1388120	7.6164	1.3045e-14	PLEKHM1
ENSG00000120088	17	43861646	43913194	37	5	1388120	7.6279	1.1935e-14	CRHR1
ENSG00000185294	17	43922201	43924438	26	3	1388120	7.6995	6.8279e-15	SPPL2C
ENSG00000186868	17	43971748	44105700	319	7	1388120	7.0914	6.6367e-13	MAPT
ENSG00000256762	17	44076616	44077060	9	1	1388120	6.1094	5e-10	STH
ENSG00000120071	17	44107282	44302755	278	17	1388120	7.0303	1.0302e-12	KANSL1
ENSG00000176681	17	44370099	44415160	1	1	1388120	10.405	1.1772e-25	LRRC37A
ENSG00000073969	17	44668035	44834830	117	20	1388120	7.4406	5.0127e-14	NSF
ENSG00000108468	17	46147414	46178883	62	17	1388120	4.9706	3.3368e-07	CBX1
ENSG00000120093	17	46626232	46667634	48	17	1388120	4.6185	1.933e-06	HOXB3
ENSG00000170689	17	46698521	46703718	31	11	1388120	5.282	6.388e-08	HOXB9
ENSG00000159217	17	47074774	47133012	13	5	1388120	5.8335	2.7135e-09	IGF2BP1
ENSG00000167100	17	48187404	48207246	49	16	1388120	4.7015	1.2912e-06	SAMD14
ENSG00000136450	17	56080721	56084707	19	6	1388120	4.903	4.7186e-07	SRSF1
ENSG00000121053	17	56270098	56282535	40	12	1388120	4.8743	5.4595e-07	EPX
ENSG00000011143	17	56282798	56296966	47	10	1388120	5.0775	1.9119e-07	MKS1
ENSG00000167419	17	56295909	56345879	152	28	1388120	4.5937	2.1772e-06	LPO
ENSG00000005379	17	56378592	56406121	93	20	1388120	4.6651	1.542e-06	BZRAP1
ENSG00000108387	17	56597611	56618179	234	29	1388120	4.7748	8.9955e-07	2023-09-04
ENSG00000181013	17	56618948	56621729	55	9	1388120	4.5768	2.3602e-06	C17orf47
ENSG00000121101	17	56634039	56769416	352	30	1388120	4.8394	6.5132e-07	TEX14
ENSG00000108384	17	56769934	56812972	194	24	1388120	4.9794	3.1896e-07	RAD51C
ENSG00000175175	17	56833230	57062537	29	9	1388120	4.8132	7.425e-07	PPM1E
ENSG00000171246	17	78440948	78450404	672	63	1388120	5.4745	2.1942e-08	NPTX1
ENSG00000141452	18	21083434	21111771	128	38	1388120	4.6643	1.5484e-06	C18orf8
ENSG00000187323	18	49866542	51062273	3345	107	1388120	5.5165	1.729e-08	DCC
ENSG00000178690	18	52254988	52266724	210	48	1388120	7.1198	5.404e-13	DYNAP
ENSG00000041353	18	52495430	52562747	84	24	1388120	7.1833	3.4017e-13	RAB27B
ENSG00000196628	18	52889562	53303258	1427	119	1388120	7.1258	5.1747e-13	TCF4
ENSG00000091157	18	54318574	54703837	734	116	1388120	4.7782	8.8432e-07	WDR7
ENSG00000177511	18	55018044	55036164	105	33	1388120	5.6984	6.0454e-09	ST8SIA3
ENSG00000130513	19	18496968	18499986	19	5	1388120	4.9544	3.6272e-07	GDF15
ENSG00000223802	19	18979354	19007536	11	4	1388120	4.5962	2.1508e-06	CERS1
ENSG00000105737	19	42502473	42573650	47	10	1388120	5.3836	3.6513e-08	GRIK5
ENSG00000105732	19	42572629	42585701	11	3	1388120	5.4073	3.1983e-08	ZNF574
ENSG00000028277	19	42590262	42636630	136	11	1388120	5.65	8.0216e-09	POU2F2
ENSG00000160570	19	42702750	42724275	19	6	1388120	5.2792	6.4889e-08	DEDD2
ENSG00000105723	19	42734338	42746745	6	1	1388120	4.9757	3.2509e-07	GSK3A
ENSG00000268643	19	42738735	42759284	2	1	1388120	5.1236	1.4987e-07
ENSG00000204957	19	42746927	42749125	6	1	1388120	4.9757	3.2509e-07
ENSG00000105427	19	42891171	42894439	3	2	1388120	4.6828	1.4147e-06	CNFN
ENSG00000178980	19	48281829	48287941	49	16	1388120	6.3903	8.2762e-11	SEPW1
ENSG00000169393	19	48497908	48528410	134	37	1388120	6.1094	5e-10	ELSPBP1
ENSG00000105486	19	48618702	48673860	90	29	1388120	6.1094	5e-10	LIG1
ENSG00000142235	19	48988528	49016446	88	21	1388120	4.9473	3.7633e-07	LMTK3
ENSG00000105523	19	49104067	49116819	15	5	1388120	6.8216	4.5021e-12	FAM83E
ENSG00000063176	19	49122548	49133974	31	8	1388120	5.1061	1.6445e-07	SPHK2
ENSG00000105516	19	49133287	49140695	117	27	1388120	6.1094	5e-10	DBP
ENSG00000142233	19	49164664	49176264	60	13	1388120	6.1094	5e-10	NTN5
ENSG00000176920	19	49199232	49209207	134	26	1388120	7.7592	4.2744e-15	FUT2
ENSG00000176909	19	49215999	49222978	15	2	1388120	7.9347	1.0547e-15	MAMSTR
ENSG00000105538	19	49223844	49243978	56	14	1388120	6.1434	4.0397e-10	RASIP1
ENSG00000182264	19	49244145	49250166	17	2	1388120	6.2208	2.4726e-10	IZUMO1
ENSG00000174951	19	49251268	49258647	18	6	1388120	7.576	1.7819e-14	FUT1
ENSG00000105550	19	49258816	49261587	10	5	1388120	7.55	2.176e-14	FGF21
ENSG00000104804	19	49384222	49401990	102	25	1388120	4.8772	5.381e-07	TULP2
ENSG00000104805	19	49403307	49426629	26	5	1388120	4.8182	7.2439e-07	NUCB1
ENSG00000125844	20	17594323	17662940	523	107	1388120	4.6469	1.6845e-06	RRBP1
ENSG00000125821	20	18568537	18744561	583	110	1388120	5.4618	2.3561e-08	DTD1
ENSG00000088930	20	21283942	21370465	89	21	1388120	4.7633	9.5246e-07	XRN2
ENSG00000154930	20	24986866	25039616	496	50	1388120	5.7189	5.3593e-09	ACSS1
ENSG00000100987	20	25051521	25063001	99	19	1388120	5.9405	1.4211e-09	VSX1
ENSG00000205927	21	34398153	34401504	72	16	1388120	4.6305	1.8237e-06	OLIG2
ENSG00000184221	21	34442450	34444726	11	5	1388120	5.2616	7.1403e-08	OLIG1
ENSG00000099998	22	24615622	24641110	92	17	1388120	6.0504	7.2231e-10	GGT5
ENSG00000100014	22	24666785	24813708	195	50	1388120	6.1995	2.8315e-10	SPECC1L
ENSG00000258555	22	24666866	24838324	12	4	1388120	4.569	2.4507e-06	SPECC1L-ADORA2A
ENSG00000100024	22	24891028	24922553	11	6	1388120	5.594	1.1092e-08	UPB1
ENSG00000100346	22	39966758	40085742	425	60	1388120	5.0572	2.1275e-07	CACNA1I
ENSG00000100380	22	41220539	41253026	6	3	1388120	4.9336	4.0363e-07	ST13
ENSG00000196236	22	41253102	41328819	157	23	1388120	6.31	1.3951e-10	XPNPEP3
ENSG00000100387	22	41347363	41369313	45	11	1388120	6.7554	7.1232e-12	RBX1
ENSG00000100393	22	41487790	41576083	74	10	1388120	6.295	1.5374e-10	EP300
ENSG00000100395	22	41601209	41627275	7	3	1388120	6.5146	3.6439e-11	L3MBTL2
ENSG00000100399	22	41625517	41636938	7	3	1388120	6.3855	8.5404e-11	CHADL
ENSG00000100401	22	41641615	41682255	95	17	1388120	6.8799	2.9944e-12	RANGAP1
ENSG00000100403	22	41697526	41756151	88	5	1388120	6.5798	2.356e-11	ZC3H7B
ENSG00000167074	22	41763337	41795330	93	7	1388120	6.8991	2.6161e-12	TEF
ENSG00000183864	22	41829496	41843027	65	5	1388120	6.7601	6.8963e-12	TOB2
ENSG00000100410	22	41855721	41864729	16	8	1388120	7.3674	8.6986e-14	PHF5A
ENSG00000100412	22	41865129	41924993	24	5	1388120	6.2278	2.3651e-10	ACO2
ENSG00000100413	22	41921808	41940610	15	4	1388120	6.8152	4.7056e-12	POLR3H
ENSG00000172346	22	41956767	41972670	24	6	1388120	6.3745	9.1793e-11	CSDC2
ENSG00000100417	22	41972898	41985894	17	5	1388120	6.5366	3.1474e-11	PMM1
ENSG00000100418	22	41994032	42017100	36	5	1388120	6.0066	9.4743e-10	DESI1
ENSG00000196419	22	42017123	42060052	73	15	1388120	6.1352	4.2515e-10	XRCC6
ENSG00000184208	22	42086547	42094140	213	31	1388120	5.6642	7.3848e-09	C22orf46
ENSG00000167077	22	42095503	42195458	296	35	1388120	6.4018	7.679e-11	MEI1
ENSG00000100147	22	42196683	42222303	10	3	1388120	6.0927	5.5497e-10	CCDC134
ENSG00000100162	22	42334725	42343168	37	8	1388120	4.8325	6.7414e-07	CENPM
Note: GENE refers to the Ensembl Gene ID. SYMBOL is HUGO gene name. CHR is the chromosomal location of the gene. START is the chromosomal start location of the gene. STOP is the chromosomal stop location of the gene. NSNPs is the number of SNPs annotated to the gene. NPARAM is the number of relevant parameters in the model. Z is the association test statistics. P is the gene level P-value.

### Sheet: ST23
Supplementary Table 23. 30 Bonferroni significant results (P < 2.63 x 10-6) of gene-based association analyses (MAGMA) for AUD meta-analysis										Index
GENE	CHR	START	STOP	NSNPS	NPARAM	N	ZSTAT	P	SYMBOL
ENSG00000184588	1	66258197	66840259	1799	86	574364	5.8169	2.9979e-09	PDE4B
ENSG00000157992	2	27665233	27669348	7	2	574364	6.2532	2.0102e-10	KRTCAP3
ENSG00000138002	2	27667238	27712656	92	10	574364	5.4089	3.1713e-08	IFT172
ENSG00000115226	2	27714750	27718112	4	1	574364	4.6296	1.8317e-06	FNDC4
ENSG00000084734	2	27719709	27746554	39	7	574364	6.6436	1.5307e-11	GCKR
ENSG00000221843	2	27799389	27805588	12	4	574364	5.1755	1.1366e-07	C2orf16
ENSG00000243943	2	27805897	27858041	140	14	574364	4.9882	3.0479e-07	ZNF512
ENSG00000236980	3	49215065	49229291	17	5	574364	5.4753	2.1835e-08	C3orf84
ENSG00000173421	3	49235861	49295537	96	15	574364	4.9494	3.7222e-07	CCDC36
ENSG00000225399	3	49297518	49298744	5	3	574364	5.4313	2.7972e-08	RP11-3B7.1
ENSG00000067560	3	49396578	49450431	110	12	574364	4.7933	8.2049e-07	RHOA
ENSG00000145022	3	49449639	49453908	7	3	574364	4.7467	1.034e-06	TCTA
ENSG00000196616	4	100226121	100242558	50	12	574364	4.6342	1.792e-06	ADH1B
ENSG00000138813	4	100432161	100463460	167	26	574364	6.1608	3.6194e-10	C4orf17
ENSG00000145331	4	100467866	100485189	78	12	574364	5.4324	2.7807e-08	TRMT10A
ENSG00000138823	4	100484918	100545156	283	22	574364	6.3805	8.8229e-11	MTTP
ENSG00000248713	4	100557686	100575805	68	15	574364	5.0791	1.8963e-07	RP11-766F14.2
ENSG00000113083	5	121398890	121413980	25	5	574364	4.9926	2.9794e-07	LOX
ENSG00000165915	11	47428683	47438047	23	5	574364	5.1156	1.5639e-07	SLC39A13
ENSG00000109919	11	47638867	47664175	31	8	574364	4.6602	1.5795e-06	MTCH2
ENSG00000156599	11	57435219	57468659	61	11	574364	4.5683	2.4586e-06	ZDHHC5
ENSG00000213593	11	57480072	57508445	59	8	574364	4.8987	4.8224e-07	TMX2
ENSG00000254462	11	57480077	57559058	145	16	574364	4.7545	9.9491e-07	TMX2-CTNND1
ENSG00000198561	11	57520715	57587018	111	15	574364	4.6088	2.0252e-06	CTNND1
ENSG00000149295	11	113280318	113346413	199	27	574364	4.8782	5.3539e-07	DRD2
ENSG00000137872	15	47476298	48066420	1980	69	574364	5.0452	2.2647e-07	SEMA6D
ENSG00000149929	16	30003645	30007757	6	4	574364	4.7169	1.1972e-06	HIRIP3
ENSG00000149923	16	30087299	30096698	14	5	574364	4.6256	1.8672e-06	PPP4C
ENSG00000090238	16	30103635	30108236	7	4	574364	5.0285	2.4718e-07	YPEL3
ENSG00000140718	16	53737875	54155853	1365	124	574364	6.6378	1.5922e-11	FTO
Note: GENE refers to the Ensembl Gene ID. SYMBOL is HUGO gene name. CHR is the chromosomal location of the gene. START is the chromosomal start location of the gene. STOP is the chromosomal stop location of the gene. NSNPs is the number of SNPs annotated to the gene. NPARAM is the number of relevant parameters in the model. Z is the association test statistics. P is the gene level P-value.

### Sheet: ST24
Supplementary Table 24. 43 Bonferroni significant results (P < 2.66 x 10-6) of gene based association analyses (H-MAGMA, dlPFC cortical neurons) for AUD meta-analysis										Index
GENE	CHR	START	STOP	NSNPS	NPARAM	N	ZSTAT	P	Gene Name
ENSG00000184588	1	66258197	66840262	331	45	574364	4.8393	6.5134e-07	PDE4B
ENSG00000115204	2	27532360	27548547	3	2	574364	5.4816	2.1079e-08	MPV17
ENSG00000115207	2	27548716	27579901	42	6	574364	5.3203	5.1793e-08	GTF3C2
ENSG00000115234	2	27593363	27600400	39	9	574364	5.2465	7.7518e-08	SNX17
ENSG00000115241	2	27604061	27632554	115	21	574364	6.1434	4.0382e-10	PPM1G
ENSG00000115216	2	27650657	27665126	32	6	574364	5.3397	4.6557e-08	NRBP1
ENSG00000138002	2	27667238	27712656	61	14	574364	5.6284	9.0969e-09	IFT172
ENSG00000221843	2	27760253	27805588	48	10	574364	5.7864	3.5946e-09	C2orf16
ENSG00000164054	3	48509197	48542259	39	12	574364	5.0063	2.7747e-07	SHISA5
ENSG00000114302	3	48784012	48885279	43	10	574364	4.6848	1.4014e-06	PRKAR2A
ENSG00000178537	3	48894364	48936426	69	13	574364	4.8128	7.4432e-07	SLC25A20
ENSG00000177479	3	48956254	49023815	42	10	574364	5.6364	8.6799e-09	ARIH2
ENSG00000178467	3	49027319	49044587	68	12	574364	5.0783	1.9044e-07	P4HTM
ENSG00000198218	3	49067140	49131796	201	24	574364	4.8343	6.6809e-07	QRICH1
ENSG00000172053	3	49133365	49142568	4	2	574364	4.7957	8.1042e-07	QARS
ENSG00000236980	3	49215065	49229291	23	7	574364	4.8665	5.6782e-07	C3orf84
ENSG00000225399	3	49297518	49298749	6	3	574364	4.9158	4.4207e-07
ENSG00000188315	3	49306219	49315342	9	4	574364	5.2281	8.5625e-08	C3orf62
ENSG00000067560	3	49396578	49449635	8	3	574364	5.3904	3.5149e-08	RHOA
ENSG00000145022	3	49449639	49453908	7	3	574364	4.7861	8.5013e-07	TCTA
ENSG00000145029	3	49460379	49466759	6	4	574364	4.8518	6.1176e-07	NICN1
ENSG00000035928	4	39289076	39367995	81	15	574364	4.6853	1.3976e-06	RFC1
ENSG00000197894	4	99992129	100009902	79	23	574364	5.122	1.5115e-07	ADH5
ENSG00000198099	4	100044808	100065448	170	27	574364	6.6315	1.6618e-11	ADH4
ENSG00000196616	4	100226121	100273917	41	12	574364	7.4503	4.6574e-14	ADH1B
ENSG00000196344	4	100333418	100356894	199	29	574364	4.5576	2.5875e-06	ADH7
ENSG00000138813	4	100432161	100463460	24	6	574364	6.7413	7.8499e-12	C4orf17
ENSG00000138823	4	100485240	100545156	71	18	574364	6.6153	1.8537e-11	MTTP
ENSG00000248713	4	100557686	100575805	86	15	574364	6.7818	5.9325e-12
ENSG00000070190	4	100737990	100791311	82	18	574364	5.9346	1.4732e-09	DAPP1
ENSG00000109270	4	100799493	100815647	71	18	574364	6.2039	2.7532e-10	LAMTOR3
ENSG00000197977	6	10980992	11044547	56	17	574364	4.6103	2.0107e-06	ELOVL2
ENSG00000134571	11	47352948	47374253	32	12	574364	4.7486	1.024e-06	MYBPC3
ENSG00000165915	11	47428683	47438052	56	12	574364	5.0412	2.313e-07	SLC39A13
ENSG00000110536	11	47586982	47593912	16	6	574364	4.7513	1.0106e-06	PTPMT1
ENSG00000109919	11	47638868	47664175	2	1	574364	4.7214	1.1711e-06	MTCH2
ENSG00000172409	11	57424488	57429340	6	3	574364	4.9677	3.3873e-07	CLP1
ENSG00000211450	11	57508722	57510883	18	4	574364	4.8533	6.071e-07	C11orf31
ENSG00000254732	11	57509635	57560715	5	2	574364	4.927	4.1748e-07
ENSG00000149295	11	113280337	113346111	81	22	574364	6.0122	9.1484e-10	DRD2
ENSG00000032219	14	58765103	58840605	11	4	574364	4.7229	1.1625e-06	ARID4A
ENSG00000090238	16	30103635	30108236	5	3	574364	4.7089	1.245e-06	YPEL3
ENSG00000131196	18	77155856	77289325	514	82	574364	4.7417	1.0598e-06	NFATC1
Note: GENE refers to the Ensembl Gene ID. SYMBOL is HUGO gene name. CHR is the chromosomal location of the gene. START is the chromosomal start location of the gene. STOP is the chromosomal stop location of the gene. NSNPs is the number of SNPs annotated to the gene. NPARAM is the number of relevant parameters in the model. Z is the association test statistics. P is the gene level P-value.

### Sheet: ST25
Supplementary Table 25. 52 Bonferroni significant results (P < 2.67 x 10-6) of gene based association analyses (H-MAGMA, dopaminergic midbrain neurons) for AUD meta-analysis										Index
GENE	CHR	START	STOP	NSNPS	NPARAM	N	ZSTAT	P	SYMBOL
ENSG00000116675	1	65730377	65881552	529	69	574364	4.9728	3.3003e-07	DNAJC6
ENSG00000138030	2	27309615	27323640	87	16	574364	4.8053	7.7243e-07	KHK
ENSG00000084774	2	27440258	27466811	38	10	574364	5.2481	7.6832e-08	CAD
ENSG00000221843	2	27760253	27805588	38	8	574364	5.6436	8.3264e-09	C2orf16
ENSG00000115392	2	58386378	58468485	673	100	574364	4.938	3.9471e-07	FANCL
ENSG00000144460	2	226264426	226518734	397	72	574364	5.0178	2.613e-07	NYAP2
ENSG00000178537	3	48894364	48936426	40	10	574364	4.7687	9.2713e-07	SLC25A20
ENSG00000198218	3	49067140	49131796	94	17	574364	4.8505	6.1564e-07	QRICH1
ENSG00000172053	3	49133365	49142568	75	12	574364	4.8065	7.6816e-07	QARS
ENSG00000172046	3	49145479	49158371	66	13	574364	5.2287	8.5354e-08	USP19
ENSG00000172037	3	49158547	49170551	42	11	574364	5.2775	6.5478e-08	LAMB2
ENSG00000236980	3	49215065	49229291	47	10	574364	5.0408	2.3181e-07	C3orf84
ENSG00000225399	3	49297518	49298749	6	3	574364	4.9158	4.4207e-07
ENSG00000114316	3	49315264	49377504	26	9	574364	4.939	3.9265e-07	USP4
ENSG00000067560	3	49396578	49449635	8	3	574364	5.3904	3.5149e-08	RHOA
ENSG00000145022	3	49449639	49453908	7	3	574364	4.7861	8.5013e-07	TCTA
ENSG00000145029	3	49460379	49466759	6	4	574364	4.8518	6.1176e-07	NICN1
ENSG00000174130	4	38825336	38858438	135	29	574364	5.6324	8.8864e-09	TLR6
ENSG00000151247	4	99792835	99851788	338	38	574364	7.2279	2.4525e-13	EIF4E
ENSG00000164024	4	99916771	99983964	186	44	574364	7.4014	6.7391e-14	METAP1
ENSG00000197894	4	99992129	100009902	86	23	574364	7.0402	9.5979e-13	ADH5
ENSG00000198099	4	100044808	100065448	223	36	574364	7.284	1.6204e-13	ADH4
ENSG00000172955	4	100123795	100140694	145	27	574364	7.5101	2.9532e-14	ADH6
ENSG00000187758	4	100197524	100212185	47	13	574364	5.0531	2.174e-07	ADH1A
ENSG00000196616	4	100226121	100273917	104	32	574364	7.3955	7.0444e-14	ADH1B
ENSG00000196344	4	100333418	100356894	15	8	574364	4.658	1.5962e-06	ADH7
ENSG00000138813	4	100432161	100463460	157	36	574364	5.3123	5.4126e-08	C4orf17
ENSG00000138823	4	100485240	100545156	272	51	574364	6.2304	2.3261e-10	MTTP
ENSG00000109452	4	142944313	143767453	2045	82	574364	5.3139	5.3654e-08	INPP4B
ENSG00000231925	6	33267471	33282164	161	41	574364	4.7173	1.1952e-06	TAPBP
ENSG00000104695	8	30643126	30670388	156	36	574364	4.6099	2.0144e-06	PPP2CB
ENSG00000185728	8	64081112	64125344	290	43	574364	4.6454	1.697e-06	YTHDF3
ENSG00000166407	11	8245851	8290263	960	62	574364	4.9381	3.9447e-07	LMO1
ENSG00000175216	11	46764598	46867859	71	19	574364	5.2846	6.3e-08	CKAP5
ENSG00000165912	11	47199076	47207958	69	16	574364	4.7338	1.1017e-06	PACSIN3
ENSG00000025434	11	47269851	47290583	80	15	574364	4.7456	1.0394e-06	NR1H3
ENSG00000110514	11	47290927	47351582	99	16	574364	5.1243	1.4929e-07	MADD
ENSG00000066336	11	47376411	47400127	30	7	574364	5.2235	8.7788e-08	SPI1
ENSG00000165915	11	47428683	47438052	23	5	574364	5.406	3.2224e-08	SLC39A13
ENSG00000165916	11	47440320	47448024	32	7	574364	5.1007	1.6917e-07	PSMC3
ENSG00000149187	11	47487496	47574669	114	20	574364	4.6092	2.0211e-06	CELF1
ENSG00000186652	11	57154267	57158130	44	11	574364	4.9429	3.8486e-07	PRG2
ENSG00000172409	11	57424488	57429340	6	3	574364	4.9677	3.3873e-07	CLP1
ENSG00000149292	11	113185251	113254266	871	66	574364	6.2413	2.1691e-10	TTC12
ENSG00000170209	11	113258513	113271140	146	38	574364	5.8321	2.7369e-09	ANKK1
ENSG00000149295	11	113280337	113346111	227	35	574364	4.7719	9.1253e-07	DRD2
ENSG00000109929	11	121163162	121179403	371	48	574364	6.8334	4.1462e-12	SC5D
ENSG00000137642	11	121322912	121504402	1085	142	574364	5.426	2.8822e-08	SORL1
ENSG00000090238	16	30103635	30108236	5	3	574364	4.7089	1.245e-06	YPEL3
ENSG00000103494	16	53631595	53737850	964	154	574364	6.3805	8.8268e-11	RPGRIP1L
ENSG00000177508	16	54317216	54320675	458	86	574364	5.2931	6.0145e-08	IRX3
ENSG00000131196	18	77155856	77289325	1005	104	574364	5.0232	2.5408e-07	NFATC1
Note: GENE refers to the Ensembl Gene ID. SYMBOL is HUGO gene name. CHR is the chromosomal location of the gene. START is the chromosomal start location of the gene. STOP is the chromosomal stop location of the gene. NSNPs is the number of SNPs annotated to the gene. NPARAM is the number of relevant parameters in the model. Z is the association test statistics. P is the gene level P-value.

### Sheet: ST26
Supplementary Table 26. 47 LAVA Bonferroni-significant results (P < 3.11 × 10-5) for local genetic correlations among sensation seeking, alcohol consumption, and AUD													Index
Locus	Phenotype 1	Phenotype 2	Locus Region	nSNPs	nPCs	rg	rg Lower 95% CI	rg Upper 95% CI	R2	R2 Lower 95% CI	R2 Upper 95% CI	P
32	Sensation Seeking	Alcohol Consumption	chr1:33066847-34371022	2041	247	0.687822	0.4106	1	0.473099	0.1686	1	9.69739e-06
53	Sensation Seeking	Alcohol Consumption	chr1:61377616-62778733	3117	323	0.584629	0.34696	0.85413	0.341791	0.12038	0.72954	1.1864e-05
79	Sensation Seeking	Alcohol Consumption	chr1:90941550-91870059	1810	195	0.75343	0.43162	1	0.567657	0.1863	1	2.98599e-05
227	Sensation Seeking	Alcohol Consumption	chr2:23538528-24669224	2583	213	0.649733	0.38015	0.96786	0.422153	0.14452	0.93675	2.27816e-05
249	Sensation Seeking	Alcohol Consumption	chr2:44104111-45189468	2276	245	0.541314	0.39752	0.68471	0.293021	0.15803	0.46883	3.46612e-11
250	Sensation Seeking	Alcohol Consumption	chr2:45189469-45850047	1742	249	0.787612	0.54197	1	0.620333	0.29373	1	5.12313e-08
337	Sensation Seeking	Alcohol Consumption	chr2:147252197-149568875	3321	252	0.592705	0.35346	0.85296	0.3513	0.12493	0.72754	1.07193e-05
494	Sensation Seeking	Alcohol Consumption	chr3:83529395-84698480	2309	130	0.492693	0.29838	0.68967	0.242746	0.08903	0.47565	7.03935e-06
495	Sensation Seeking	Alcohol Consumption	chr3:84698481-85807679	2188	134	0.858657	0.74091	0.97931	0.737291	0.54895	0.95904	3.21495e-23
496	Sensation Seeking	Alcohol Consumption	chr3:85807680-86660979	1382	121	0.943165	0.78586	1	0.889561	0.61757	1	1.135e-15
692	Sensation Seeking	Alcohol Consumption	chr4:102544804-104384534	3205	245	0.569785	0.32729	0.85249	0.324655	0.10712	0.72673	1.89763e-05
694	Sensation Seeking	Alcohol Consumption	chr4:105319196-106479155	2122	188	0.657628	0.40667	0.94894	0.432475	0.16538	0.90049	5.5032e-06
841	Sensation Seeking	Alcohol Consumption	chr5:79005159-80448225	3242	300	0.764275	0.5361	1	0.584116	0.28741	1	7.39027e-09
1126	Sensation Seeking	Alcohol Consumption	chr7:27351287-28890886	3211	316	0.693729	0.46951	0.95028	0.48126	0.22044	0.90303	4.07416e-08
1163	Sensation Seeking	Alcohol Consumption	chr7:68569225-70144614	2641	226	0.85664	0.60782	1	0.733832	0.36945	1	1.37673e-08
1190	Sensation Seeking	Alcohol Consumption	chr7:104109232-105312563	2032	233	0.873751	0.62902	1	0.76344	0.39567	1	3.72234e-09
1213	Sensation Seeking	Alcohol Consumption	chr7:136113468-137657459	2572	263	0.498344	0.28502	0.7221	0.248347	0.08123	0.52143	1.80343e-05
1391	Sensation Seeking	Alcohol Consumption	chr9:15839404-16658377	1779	265	0.716728	0.46362	1	0.513699	0.21494	1	7.285e-07
1431	Sensation Seeking	Alcohol Consumption	chr9:86769887-87815449	2486	231	0.678328	0.39845	1	0.460128	0.15877	1	2.28334e-05
1472	Sensation Seeking	Alcohol Consumption	chr9:128785783-129617771	1743	277	0.747983	0.5493	0.98207	0.559478	0.30174	0.96446	1.12824e-10
1589	Sensation Seeking	Alcohol Consumption	chr10:114255955-115588903	2512	306	0.855321	0.604	1	0.731575	0.36482	1	8.13924e-09
1640	Sensation Seeking	Alcohol Consumption	chr11:27018308-28577718	2290	212	0.8291	0.60474	1	0.687407	0.36571	1	1.5406e-09
1674	Sensation Seeking	Alcohol Consumption	chr11:64594823-66782661	2870	256	0.846074	0.51612	1	0.715841	0.26638	1	6.41781e-06
2201	Sensation Seeking	Alcohol Consumption	chr17:34474612-36116884	1746	279	0.748849	0.48672	1	0.560775	0.2369	1	1.03124e-06
2281	Sensation Seeking	Alcohol Consumption	chr18:52512524-53762996	1828	219	0.611073	0.42836	0.79988	0.37341	0.1835	0.63981	6.39336e-09
2485	Sensation Seeking	Alcohol Consumption	chr22:41722788-42867927	1609	163	0.704037	0.43442	1	0.495668	0.18872	1	5.59592e-06
1197	Sensation Seeking	AUD	chr7:113339387-115321301	2758	251	0.400498	0.27283	0.53363	0.160399	0.07444	0.28476	2.05213e-08
1472	Sensation Seeking	AUD	chr9:128785783-129617771	1743	277	0.390622	0.25283	0.53411	0.152586	0.06392	0.28528	2.53128e-07
2019	Sensation Seeking	AUD	chr14:92101229-93386328	3093	311	0.455837	0.26471	0.66429	0.207787	0.07007	0.44128	9.15866e-06
2371	Sensation Seeking	AUD	chr20:1771286-2668108	2225	287	-0.562251	-0.87278	-0.32219	0.316126	0.10381	0.76174	1.40966e-05
228	Alcohol Consumption	AUD	chr2:24669225-25895394	1968	211	-0.532925	-0.78932	-0.31778	0.284009	0.10098	0.62302	9.81532e-06
230	Alcohol Consumption	AUD	chr2:26894103-28819510	2862	265	0.361955	0.25911	0.46712	0.131011	0.06714	0.2182	2.31035e-10
286	Alcohol Consumption	AUD	chr2:79900056-80737811	1760	269	0.483285	0.28287	0.70188	0.233564	0.08001	0.49264	8.06782e-06
639	Alcohol Consumption	AUD	chr4:38984839-39820061	1746	177	0.425552	0.30042	0.55204	0.181095	0.09025	0.30474	2.36848e-09
658	Alcohol Consumption	AUD	chr4:61971162-63337954	2464	247	0.603755	0.36947	0.88023	0.364521	0.13651	0.77481	2.35495e-06
689	Alcohol Consumption	AUD	chr4:99532481-100333334	1998	143	0.752686	0.69419	0.81155	0.566537	0.4819	0.65861	1.26063e-69
690	Alcohol Consumption	AUD	chr4:100333335-101132995	1741	156	0.497565	0.39189	0.60131	0.247571	0.15358	0.36157	3.17029e-16
692	Alcohol Consumption	AUD	chr4:102544804-104384534	3205	245	0.457912	0.31355	0.60889	0.209684	0.09831	0.37074	1.70084e-08
736	Alcohol Consumption	AUD	chr4:152162099-153520883	2567	221	0.510427	0.29196	0.75204	0.260536	0.08524	0.56556	1.99212e-05
1658	Alcohol Consumption	AUD	chr11:46316006-48066366	1932	159	0.478457	0.33245	0.62536	0.228921	0.11052	0.39108	9.4329e-09
1719	Alcohol Consumption	AUD	chr11:112755447-113889019	2419	231	0.630667	0.49116	0.77453	0.397741	0.24124	0.59989	1.52317e-13
1963	Alcohol Consumption	AUD	chr14:29029225-30831154	2722	305	0.379905	0.21558	0.54814	0.144328	0.04647	0.30045	1.08248e-05
2029	Alcohol Consumption	AUD	chr14:103617473-104439106	1741	167	0.602978	0.36588	0.88636	0.363583	0.13387	0.78563	4.82949e-06
2096	Alcohol Consumption	AUD	chr15:96864279-98025684	2120	307	0.495505	0.31396	0.68896	0.245525	0.09857	0.47466	4.38329e-07
2135	Alcohol Consumption	AUD	chr16:53393883-54866095	2899	344	0.373867	0.21388	0.53459	0.139776	0.04574	0.28579	9.89151e-06
2195	Alcohol Consumption	AUD	chr17:25872111-27344401	1536	250	0.472413	0.26455	0.69871	0.223174	0.06999	0.4882	2.67455e-05
2384	Alcohol Consumption	AUD	chr20:14203756-15238519	2275	210	0.558949	0.35746	0.78612	0.312423	0.12778	0.61799	6.26315e-07
Note: Locus = locus identifier number; nSNPs = number of SNPs in locus; nPCs = number of SNP PCs in locus; rg = local genetic correlation; R2= variance explained (rg2); P=P-value for local genetic correlation. Rows highlighted in green reflect overlapping genetic correlations between sensation seeking and alcohol consumption, and alcohol consumption and AUD at same locus (692; chr4:102544804-104384534). Rows highlighted in blue reflect overlapping genetic correlations between sensation seeking and alcohol consumption, and sensation seeking and AUD at same locus (1472; chr9:128785783-129617771).

### Sheet: ST27
Supplementary Table 27. Genetic correlations bewteen sensation seeking, alcohol consumption, and AUD factors and regional cortical volume																														Index
	Sensation Seeking						Alcohol Consumption						AUD						Comparison Sensation Seeking and Alcohol Consumption			Comparison Sensation Seeking and AUD			ComparisonAlcohol Consumption and AUD			ComparisonAll
Phenotype	rg	SE	Z	P	PFDR		rg	SE	Z	P	PFDR		rg	SE	Z	P	PFDR		χ2	Pdiff		χ2	Pdiff		χ2	Pdiff		χ2	Pdiff
Left Caudal Anterior Cingulate	0.00602268	0.0433602	0.138899	0.88953	0.966195		-0.0262421	0.0331014	-0.792777	0.427908	0.950805		0.048534	0.0422405	1.14899	0.250559	0.444822		0.510334	0.474995		0.57008	0.450227		2.88729	0.0892808		2.93859	0.230088
Right Caudal Anterior Cingulate	-0.00390309	0.0630149	-0.0619391	0.950611	0.966195		0.0149927	0.0509359	0.294344	0.768495	0.950805		-0.0158305	0.0673584	-0.235018	0.814194	0.870346		0.0847313	0.770985		0.022563	0.880599		0.220085	0.638975		0.246406	0.884084
Left Caudal Middle Frontal	-0.0351009	0.0528041	-0.664739	0.506217	0.741637		0.0140118	0.0394845	0.354868	0.722689	0.950805		-0.00525109	0.0546752	-0.0960415	0.923488	0.933046		0.778891	0.377481		0.210305	0.646528		0.115027	0.734492		0.780649	0.676837
Right Caudal Middle Frontal	-0.0271439	0.0478045	-0.56781	0.570164	0.78556		0.0304317	0.0332552	0.915097	0.360141	0.950805		-0.0235847	0.0456178	-0.517007	0.605152	0.751127		1.45051	0.228445		0.00357694	0.952309		1.28116	0.257684		2.19145	0.334297
Left Cuneus	0.0329009	0.0344241	0.955751	0.339198	0.687496		0.0405398	0.0299702	1.35267	0.176162	0.950805		0.0691128	0.0439766	1.57158	0.116048	0.378636		0.0386262	0.844191		0.606351	0.436165		0.441048	0.506617		0.656452	0.7202
Right Cuneus	0.041432	0.0313122	1.32319	0.185772	0.598832		0.0522165	0.0299197	1.74522	0.0809459	0.950805		0.097419	0.0452968	2.15068	0.0315014	0.172616		0.0822492	0.774272		1.18725	0.275884		1.05626	0.304069		1.30697	0.520231
Left Entorhinal	-0.104702	0.0383216	-2.73219	0.00629148	0.130024		-0.00398313	0.0381002	-0.104544	0.916738	0.950805		0.0157995	0.0522456	0.302408	0.762341	0.868396		4.38774	0.0361983		4.01247	0.0451649		0.121385	0.727538		5.70071	0.0578239
Right Entorhinal	-0.0323319	0.0406871	-0.794647	0.426819	0.741637		0.0650862	0.0437742	1.48686	0.137051	0.950805		0.00723948	0.0510519	0.141806	0.887233	0.928535		3.10721	0.0779466		0.408442	0.522761		0.942491	0.331638		3.14491	0.207535
Left Fusiform	-0.043378	0.0374708	-1.15765	0.247008	0.665847		-0.0203189	0.0382248	-0.531563	0.595029	0.950805		0.0543205	0.0473315	1.14766	0.251109	0.444822		0.2312	0.630636		3.32815	0.0681036		2.41231	0.120385		3.69336	0.15776
Right Fusiform	-0.0693592	0.0375543	-1.8469	0.0647612	0.483068		-0.0519915	0.0382303	-1.35996	0.173843	0.950805		0.0377699	0.0461646	0.818158	0.413267	0.582331		0.147765	0.70068		4.44053	0.0350953		3.10919	0.0778515		4.82457	0.0896102
Left Inferior Parietal	-0.0483552	0.038785	-1.24675	0.212489	0.598832		-0.0580262	0.0348372	-1.66564	0.0957858	0.950805		0.0524704	0.047699	1.10003	0.271318	0.454641		0.0482226	0.826185		3.84844	0.0497924		5.82071	0.0158386		6.25148	0.0439044
Right Inferior Parietal	-0.0397128	0.0354611	-1.1199	0.262757	0.670696		-0.0104989	0.0343103	-0.305999	0.759605	0.950805		0.0439237	0.0468774	0.936993	0.348762	0.517932		0.475057	0.49067		2.43146	0.118922		1.20912	0.271507		2.43526	0.29593
Left Inferior Temporal	-0.0566885	0.0369188	-1.53549	0.124663	0.483068		0.00549364	0.0374798	0.146576	0.883467	0.950805		0.071527	0.0476812	1.50011	0.133586	0.378636		1.73676	0.18755		5.80461	0.0159842		1.75919	0.184725		5.75862	0.0561735
Right Inferior Temporal	-0.0334493	0.0332015	-1.00746	0.313712	0.670696		0.0129878	0.0374113	0.347163	0.728469	0.950805		0.0164329	0.0457632	0.359085	0.719532	0.857903		1.21256	0.270825		1.18021	0.277314		0.00543584	0.941227		1.65646	0.436822
Left Insula	-0.0490034	0.0284619	-1.72172	0.0851206	0.483068		-0.00949866	0.0291312	-0.326065	0.744375	0.950805		0.121112	0.044149	2.74325	0.00608338	0.0754339		1.23193	0.267033		14.2566	0.0001595		9.60988	0.00193533		14.7758	0.000618703
Right Insula	-0.0645775	0.0277592	-2.32634	0.0200004	0.310006		-0.00633178	0.0309695	-0.204452	0.838	0.950805		0.102261	0.0419317	2.43875	0.0147383	0.139715		2.71858	0.0991862		12.9847	0.000314054		6.14319	0.0131919		12.9743	0.00152292
Left Isthmus Cingulate	0.0216442	0.0328328	0.659225	0.509751	0.741637		-0.0140432	0.0352498	-0.39839	0.690342	0.950805		-0.0147852	0.0549708	-0.268964	0.787957	0.870346		0.785306	0.375523		0.438469	0.507862		0.000195835	0.988835		0.883472	0.642919
Right Isthmus Cingulate	0.0384978	0.0406616	0.946786	0.343748	0.687496		0.0411552	0.0421173	0.977155	0.328492	0.950805		-0.0281794	0.0614421	-0.458634	0.646497	0.785938		0.00267159	0.958778		0.967943	0.325194		1.32036	0.250527		1.37889	0.501855
Left Lateral Occipital	-0.0286756	0.0363917	-0.787972	0.430713	0.741637		0.0384004	0.0390691	0.982883	0.325665	0.950805		0.059027	0.0453558	1.30142	0.193115	0.416524		2.26719	0.132139		2.94105	0.0863545		0.194751	0.658992		3.38621	0.183947
Right Lateral Occipital	-0.00412818	0.031097	-0.132751	0.89439	0.966195		-0.0112258	0.0367016	-0.305866	0.759706	0.950805		0.058789	0.0453467	1.29644	0.194826	0.416524		0.0287504	0.865357		1.68045	0.194864		2.02455	0.154775		2.2811	0.319643
Left Lateral Orbitofrontal	-0.0180642	0.0351144	-0.514438	0.606946	0.808267		0.0312682	0.0302142	1.03488	0.300723	0.950805		0.120103	0.0396706	3.02752	0.00246572	0.0698054		1.45392	0.227899		8.58362	0.00339201		4.33717	0.0372888		8.76765	0.0124775
Right Lateral Orbitofrontal	-0.0254802	0.0354452	-0.718862	0.472226	0.741637		-0.0029815	0.029736	-0.100266	0.920133	0.950805		0.0788448	0.0429677	1.83498	0.0665089	0.274904		0.31719	0.573301		4.66185	0.0308399		3.51239	0.0609115		5.10541	0.0778709
Left Lingual	-0.0160121	0.0328364	-0.487634	0.625809	0.808336		-0.000212593	0.0338565	-0.00627923	0.99499	0.99499		0.0417095	0.0473334	0.881186	0.378217	0.545336		0.155091	0.693717		1.25361	0.262863		0.966923	0.325449		1.31132	0.519099
Right Lingual	-0.00936854	0.0343971	-0.272365	0.785342	0.936369		-0.012908	0.0344388	-0.374809	0.707803	0.950805		0.0292039	0.0427307	0.68344	0.494329	0.656315		0.00795822	0.928916		0.550769	0.458004		1.0858	0.297405		1.05211	0.590933
Left Medial Orbitofrontal	-0.119387	0.0386356	-3.09008	0.00200105	0.0746496		0.0076443	0.0351025	0.217771	0.827608	0.950805		0.149339	0.0509499	2.9311	0.00337768	0.0698054		6.52155	0.0106575		23.1903	1.46732e-06		7.69079	0.00555033		22.6834	1.18676e-05
Right Medial Orbitofrontal	-0.0529764	0.0330865	-1.60115	0.109344	0.483068		-0.015061	0.0364211	-0.413523	0.679223	0.950805		0.0638401	0.0523274	1.22001	0.22246	0.438262		0.872613	0.350233		3.92029	0.0477066		2.05373	0.151834		3.92959	0.140184
Left Middle Temporal	-0.0816778	0.0390476	-2.09175	0.0364608	0.452115		0.00607723	0.0342971	0.177194	0.859356	0.950805		0.0958501	0.0429701	2.23062	0.025706	0.172616		4.20575	0.0402871		11.3493	0.000754745		4.50417	0.0338123		11.2171	0.00366637
Right Middle Temporal	-0.0643859	0.0380922	-1.69027	0.0909768	0.483068		0.0045019	0.0335517	0.134178	0.893262	0.950805		0.125626	0.0449581	2.79428	0.00520149	0.0754339		2.71693	0.0992891		13.9562	0.000187121		7.78949	0.00525512		14.2874	0.000789824
Left Paracentral	-0.0429076	0.0335258	-1.27984	0.200602	0.598832		-0.012849	0.0361895	-0.355047	0.722554	0.950805		0.0485906	0.045606	1.06544	0.286675	0.45574		0.444647	0.504888		3.06822	0.0798371		1.54804	0.213425		3.09339	0.212951
Right Paracentral	-0.00366806	0.0391371	-0.0937234	0.925329	0.966195		-0.00713883	0.038729	-0.184328	0.853756	0.950805		0.0488138	0.0523232	0.932928	0.350857	0.517932		0.0049102	0.944136		0.726488	0.394024		1.06068	0.30306		1.11476	0.572708
Left Parahippocampal	-0.024223	0.0321856	-0.752602	0.451689	0.741637		0.0102965	0.0320636	0.321126	0.748115	0.950805		0.00589208	0.0462296	0.127453	0.898582	0.928535		0.712285	0.398686		0.410412	0.521761		0.0104482	0.918585		0.743754	0.689439
Right Parahippocampal	-0.0499282	0.0339977	-1.46858	0.141948	0.517692		-0.00940177	0.0329545	-0.285295	0.775418	0.950805		0.0291775	0.0430104	0.678383	0.497529	0.656315		0.93946	0.332417		2.68329	0.101406		0.731901	0.392268		2.69265	0.260194
Left Pars Opercularis	0.0260448	0.0381444	0.682795	0.494736	0.741637		0.0519249	0.0372139	1.39531	0.162923	0.950805		0.0630794	0.0522572	1.2071	0.227395	0.438262		0.308014	0.578901		0.370529	0.542716		0.0474062	0.82764		0.418771	0.811083
Right Pars Opercularis	-0.0130309	0.0350682	-0.371586	0.710201	0.863382		0.0306777	0.0394645	0.77735	0.436952	0.950805		0.0773104	0.0489167	1.58045	0.114004	0.378636		0.988728	0.320054		3.23009	0.0722969		1.00846	0.315273		3.14654	0.207366
Left Pars Orbitalis	0.0212668	0.0314434	0.67635	0.498818	0.741637		0.0469049	0.0343327	1.36619	0.171881	0.950805		0.193134	0.0506461	3.81341	0.00013706	0.00849774		0.362132	0.547324		9.89787	0.0016547		8.98583	0.00272081		11.14	0.00381051
Right Pars Orbitalis	-0.00499098	0.0417067	-0.119669	0.904746	0.966195		0.0308871	0.0368019	0.839279	0.401313	0.950805		0.0770017	0.0538419	1.43014	0.152676	0.378636		0.579229	0.446615		1.90663	0.167338		0.75695	0.384285		1.89961	0.386816
Left Pars Triangularis	0.0602501	0.0367073	1.64137	0.100721	0.483068		0.0484558	0.0396481	1.22215	0.221652	0.950805		0.110426	0.0502942	2.1956	0.0281204	0.172616		0.0673029	0.795305		0.829637	0.362377		1.49624	0.22125		1.51958	0.467765
Right Pars Triangularis	0.0169784	0.045197	0.375653	0.707175	0.863382		0.0275151	0.0504187	0.545732	0.58525	0.950805		0.094942	0.0597281	1.58957	0.111932	0.378636		0.0381005	0.845241		1.54216	0.214297		1.17039	0.279321		1.68884	0.429806
Left Pericalcarine	0.047757	0.0296829	1.60891	0.107637	0.483068		0.0324899	0.0274558	1.18335	0.236671	0.950805		0.0644253	0.0428555	1.50331	0.132758	0.378636		0.193461	0.660052		0.130185	0.718241		0.562701	0.453174		0.610735	0.736852
Right Pericalcarine	0.0565877	0.0303629	1.86371	0.062362	0.483068		0.0635337	0.0276471	2.29802	0.0215605	0.950805		0.101813	0.0423858	2.40205	0.0163035	0.139715		0.0401447	0.841198		0.925161	0.336123		0.907541	0.340768		1.07057	0.585501
Left Postcentral	-0.0581968	0.0378291	-1.53841	0.123948	0.483068		-0.0480623	0.0396994	-1.21066	0.226027	0.950805		-0.0266381	0.0502934	-0.529653	0.596352	0.751127		0.0496821	0.823617		0.375174	0.540198		0.175375	0.675379		0.377928	0.827816
Right Postcentral	-0.0306741	0.0378319	-0.8108	0.41748	0.741637		-0.0174338	0.040865	-0.426619	0.669657	0.950805		-0.00354404	0.0421846	-0.0840127	0.933046	0.933046		0.0861036	0.76919		0.291263	0.589412		0.0815198	0.775248		0.292651	0.863877
Left Posterior Cingulate	-0.00394573	0.0625366	-0.0630947	0.949691	0.966195		-0.0725205	0.0402993	-1.79955	0.0719324	0.950805		0.0574569	0.0480799	1.19503	0.232075	0.438262		1.2244	0.268498		0.937424	0.332941		5.02282	0.0250153		5.00767	0.0817708
Right Posterior Cingulate	0.0216275	0.0546375	0.395836	0.692226	0.863382		-0.0184926	0.0451996	-0.409132	0.682442	0.950805		0.0136609	0.0546775	0.249844	0.802708	0.870346		0.43981	0.507214		0.0137825	0.906544		0.293358	0.588076		0.544117	0.76181
Left Precentral	-0.0271603	0.0357761	-0.759174	0.447749	0.741637		-0.0162161	0.0331474	-0.489211	0.624692	0.950805		0.106356	0.04497	2.36505	0.0180278	0.139715		0.067655	0.794782		6.00901	0.014233		5.69459	0.0170173		6.88752	0.0319444
Right Precentral	0.00831241	0.0351591	0.236423	0.813105	0.951179		0.0171845	0.0313218	0.548644	0.58325	0.950805		0.0606585	0.0423245	1.43318	0.151807	0.378636		0.0497359	0.823523		0.954186	0.328656		0.843332	0.358445		1.05244	0.590834
Left Precuneus	-0.0204475	0.0347163	-0.588987	0.55587	0.783272		-0.0145214	0.0339911	-0.427213	0.669224	0.950805		0.0664753	0.0456561	1.456	0.145392	0.378636		0.0181787	0.892747		3.3568	0.0669281		2.96934	0.0848563		4.00495	0.135001
Right Precuneus	-0.0250576	0.0384283	-0.652062	0.514361	0.741637		0.00359327	0.0353921	0.101527	0.919132	0.950805		0.0370643	0.0472988	0.78362	0.433263	0.59694		0.363067	0.546808		1.54752	0.213501		0.507283	0.476318		1.52524	0.466442
Left Rostral Anterior Cingulate	-0.114133	0.0376096	-3.03466	0.00240805	0.0746496		-0.0185431	0.0354032	-0.523769	0.600439	0.950805		0.0582703	0.0488853	1.19198	0.233269	0.438262		4.59698	0.0320284		8.92259	0.00281666		2.07083	0.15014		9.55205	0.00842944
Right Rostral Anterior Cingulate	-0.071142	0.0446217	-1.59434	0.110861	0.483068		0.0606638	0.0454295	1.33534	0.181765	0.950805		0.0277058	0.0536775	0.516153	0.605747	0.751127		7.40711	0.00649667		2.38555	0.122462		0.345065	0.55692		7.27431	0.0263271
Left Rostral Middle Frontal	-0.0358832	0.0354797	-1.01137	0.311838	0.670696		0.0384587	0.034741	1.10701	0.268289	0.950805		0.0881359	0.0446017	1.97606	0.0481475	0.229626		3.13404	0.0766736		6.86019	0.00881372		1.06237	0.302676		7.38033	0.0249678
Right Rostral Middle Frontal	-0.0386525	0.0299748	-1.2895	0.197225	0.598832		0.00517438	0.034677	0.149216	0.881383	0.950805		0.0607121	0.0451126	1.34579	0.17837	0.409591		1.22064	0.269235		4.14281	0.0418118		1.37314	0.241273		4.1658	0.124569
Left Superior Frontal	0.00616361	0.0343597	0.179385	0.857636	0.966195		0.0295113	0.0353883	0.833926	0.404323	0.950805		0.0674245	0.0479914	1.40493	0.160043	0.38164		0.270004	0.603329		1.24133	0.265215		0.686879	0.407228		1.21084	0.545846
Right Superior Frontal	-0.0399247	0.0317449	-1.25767	0.20851	0.598832		0.000579388	0.0360457	0.0160737	0.987176	0.99499		0.0931938	0.0483242	1.92851	0.0537912	0.238218		0.926661	0.335732		5.88764	0.0152476		3.38646	0.0657341		5.87885	0.052896
Left Superior Parietal	-0.0375566	0.0356852	-1.05244	0.292597	0.670696		-0.00922193	0.03893	-0.236885	0.812746	0.950805		0.0713226	0.0460902	1.54746	0.121753	0.378636		0.369588	0.543229		4.44566	0.03499		2.42821	0.119169		4.58951	0.100786
Right Superior Parietal	-0.0584136	0.0362618	-1.61089	0.107204	0.483068		0.0100234	0.0383463	0.261393	0.79379	0.950805		0.0560504	0.0521174	1.07546	0.282167	0.45574		2.18173	0.139658		4.22442	0.0398463		0.825882	0.363466		4.32574	0.114995
Left Superior Temporal	0.0485212	0.046919	1.03415	0.301066	0.670696		-0.00770502	0.0329959	-0.233515	0.815362	0.950805		0.0975196	0.0458457	2.12713	0.0334096	0.172616		1.71519	0.190313		1.00461	0.316198		5.18379	0.0227986		5.37801	0.0679484
Right Superior Temporal	-0.00445235	0.0373802	-0.11911	0.905188	0.966195		0.012719	0.0333982	0.38083	0.70333	0.950805		0.065833	0.0451988	1.45652	0.145249	0.378636		0.174153	0.676447		1.94583	0.163037		1.52547	0.216794		2.15443	0.340543
Left Supramarginal	-0.0454859	0.0493729	-0.921272	0.356908	0.69151		-0.0297545	0.0373112	-0.797468	0.42518	0.950805		0.0513153	0.050491	1.01633	0.309475	0.479686		0.0848836	0.770785		2.71223	0.0995817		2.44797	0.117677		3.36313	0.186083
Right Supramarginal	-0.0445132	0.04374	-1.01768	0.308832	0.670696		-0.0460814	0.04029	-1.14374	0.25273	0.950805		0.0143225	0.0490639	0.291915	0.770351	0.868396		0.000968272	0.975176		1.08302	0.298023		1.37258	0.24137		1.57855	0.454173
Left Transverse Temporal	0.0191398	0.037811	0.506197	0.612718	0.808267		-0.0110802	0.0375842	-0.294811	0.768138	0.950805		0.017636	0.052723	0.334502	0.738001	0.863321		0.525865	0.468351		0.000764478	0.977942		0.309995	0.577683		0.632631	0.72883
Right Transverse Temporal	8.88035e-05	0.0397388	0.00223468	0.998217	0.998217		-0.0161903	0.0422699	-0.383023	0.701703	0.950805		0.0599221	0.0535445	1.11911	0.263093	0.453105		0.125522	0.72312		1.12389	0.289082		2.15346	0.142249		2.15581	0.340307
Note: P-values are two-tailed. Values shown in italics were nominally significant (P < 0.05). Values shown in bold were significant at FDR < 5%.

### Sheet: ST28
Supplementary Table 28. Genetic correlations bewteen sensation seeking, alcohol consumption, and AUD factors and subcortical structure volume																														Index
	Sensation Seeking						Alcohol Consumption						AUD						Comparison Sensation Seeking and Alcohol Consumption			Comparison Sensation Seeking and AUD			Comparison Alcohol Consumption and AUD			Comparison All
Phenotype	rg	SE	Z	P	PFDR		rg	SE	Z	P	PFDR		rg	SE	Z	P	PFDR		χ2	Pdiff		χ2	Pdiff		χ2	Pdiff		χ2	Pdiff
Accumbens	-0.044726	0.0377612	-1.18444	0.236238	0.413416		-0.0370945	0.0344989	-1.07524	0.282268	0.575619		-0.00484115	0.0509932	-0.0949371	0.924365	0.924365		0.0291052	0.864536		0.597394	0.439574		0.48845	0.484619		0.674793	0.713626
Amygdala	-0.0645527	0.0500432	-1.28994	0.197072	0.413416		0.0035434	0.0464945	0.0762111	0.939251	0.939251		-0.135301	0.0701643	-1.92835	0.0538115	0.376681		1.24993	0.263565		0.782902	0.376255		3.85132	0.0497069		4.16125	0.124852
Brainstem	-0.0458647	0.0322657	-1.42147	0.15518	0.413416		0.0223808	0.0321091	0.697023	0.485789	0.575619		-0.0534649	0.0416	-1.28521	0.198717	0.391988		2.51971	0.112432		0.0215766	0.883219		2.852	0.0912606		4.02733	0.133498
Caudate	0.021652	0.0330273	0.655579	0.512095	0.670223		0.0539363	0.0303995	1.77425	0.0760225	0.266079		0.0500701	0.0411768	1.21598	0.223993	0.391988		0.789581	0.374227		0.34001	0.559823		0.00822175	0.927752		0.798655	0.670771
Pallidum	-0.0784537	0.0440656	-1.78038	0.0750132	0.413416		-0.0302803	0.0442093	-0.684931	0.493388	0.575619		0.0316696	0.0541103	0.585278	0.558361	0.781705		0.699095	0.403088		3.32176	0.0683684		1.28776	0.256461		3.2889	0.193119
Putamen	0.0167002	0.0297436	0.561471	0.574477	0.670223		-0.0265672	0.0334723	-0.793708	0.427365	0.575619		0.0182722	0.0449922	0.406118	0.684656	0.798765		1.28267	0.257403		0.000969201	0.975164		0.985537	0.320836		1.72204	0.42273
Thalamus	-0.00763236	0.0348609	-0.218938	0.826699	0.826699		-0.0696598	0.0389941	-1.78642	0.0740316	0.266079		-0.074605	0.0468935	-1.59095	0.111622	0.390676		1.53027	0.216073		1.55175	0.212877		0.00885605	0.925024		2.02575	0.363174
Note: P-values are two-tailed. Values shown in italics were nominally significant (P < 0.05). Values shown in bold were significant at FDR < 5%.

### Sheet: ST29
Supplementary Table 29. Genetic correlations bewteen sensation seeking, alcohol consumption, and AUD factors and regional cortical surface area																														Index
	Sensation Seeking						Alcohol Consumption						AUD						Comparison Sensation Seeking and Alcohol Consumption			Comparison Sensation Seeking and AUD			Comparison Alcohol Consumption and AUD			Comparison All
Phenotype	rg	SE	Z	P	PFDR		rg	SE	Z	P	PFDR		rg	SE	Z	P	PFDR		χ2	Pdiff		χ2	Pdiff		χ2	Pdiff		χ2	Pdiff
Banks of Superior Temporal Sulcus	0.0697912	0.034564	2.01919	0.043468	0.0923695		0.128954	0.0374002	3.44795	0.000564862	0.00119997		-0.0427311	0.0489601	-0.872775	0.382786	0.433824		1.94961	0.162629		4.59368	0.0320901		13.4467	0.000245442		13.3056	0.00129043
Caudal Anterior Cingulate	0.0428168	0.0381504	1.12232	0.261728	0.350709		0.144514	0.036813	3.92563	8.65035e-05	0.00042016		-0.0469959	0.045777	-1.02663	0.304596	0.397286		6.10005	0.0135178		2.7137	0.0994902		19.146	1.2109e-05		20.3247	3.85974e-05
Caudal Middle Frontal	0.0534427	0.0349712	1.52819	0.126464	0.214989		0.117708	0.0333125	3.53344	0.000410188	0.000953273		-0.0380122	0.039981	-0.950756	0.341728	0.414955		2.54208	0.110849		3.27343	0.0704101		14.0436	0.000178619		14.0688	0.000881066
Cuneus	0.0161016	0.03162	0.509221	0.610597	0.669687		0.0868021	0.0329596	2.63359	0.00844882	0.0106392		-0.0599807	0.0381354	-1.57283	0.115757	0.245984		3.46325	0.062747		2.82836	0.092613		13.585	0.000227995		13.794	0.00101083
Entorhinal	0.0418813	0.0326506	1.28271	0.199593	0.323151		0.103639	0.0345659	2.9983	0.00271493	0.00401337		-0.0506107	0.0460729	-1.09849	0.27199	0.369906		2.61911	0.105584		3.14745	0.0760459		11.9547	0.00054509		12.132	0.00232046
Frontal Pole	0.0129119	0.0383649	0.336555	0.736453	0.782481		0.0593945	0.0421352	1.40962	0.158653	0.168569		-0.0795507	0.0533596	-1.49084	0.136003	0.272006		0.864786	0.352403		2.20977	0.137139		6.79375	0.00914776		6.71879	0.0347563
Fusiform	0.0972425	0.0299569	3.24608	0.00117005	0.0250965		0.164284	0.0304252	5.3996	6.67898e-08	1.33432e-06		-0.0495162	0.0411393	-1.20362	0.228735	0.350252		3.6311	0.0567094		9.57167	0.00197603		26.1175	3.21266e-07		25.6037	2.75573e-06
Inferior Parietal	0.0760857	0.0284769	2.67184	0.00754375	0.0447945		0.103673	0.0322927	3.21041	0.00132547	0.00214599		-0.0958584	0.0398963	-2.40269	0.0162751	0.0922255		0.630653	0.427116		15.0873	0.000102649		25.7708	3.84455e-07		25.8062	2.49032e-06
Inferior Temporal	0.0765254	0.0303989	2.51737	0.0118235	0.0447945		0.0820069	0.0318293	2.57646	0.00998172	0.0117027		-0.109133	0.0403143	-2.70704	0.00678857	0.0819857		0.0258595	0.872244		16.0156	6.28217e-05		23.7537	1.09487e-06		23.4768	7.98153e-06
Insula	0.0575913	0.0312417	1.84341	0.0652691	0.130538		0.101362	0.032328	3.13543	0.00171603	0.00265205		-0.0412171	0.0364372	-1.13118	0.257978	0.365469		1.51279	0.218714		4.87759	0.0272075		14.0513	0.000177892		13.5559	0.00113861
Isthmus Cingulate	0.0671749	0.0307209	2.18662	0.0287705	0.0652132		0.138486	0.0360523	3.84124	0.000122413	0.00046245		-0.0188143	0.0456281	-0.412341	0.68009	0.700699		3.48967	0.0617527		2.87425	0.0900069		14.5352	0.000137568		14.8826	0.000586515
Lateral Occipital	0.0336614	0.027827	1.20966	0.226408	0.33469		0.0907644	0.0305589	2.97014	0.00297661	0.00421686		-0.10156	0.0404545	-2.51048	0.0120567	0.0819857		2.60193	0.106734		8.90259	0.00284767		24.1546	8.89037e-07		23.7678	6.90051e-06
Lateral Orbitofrontal	0.0675514	0.0308776	2.18771	0.0286906	0.0652132		0.0967279	0.0299436	3.23034	0.00123643	0.00214599		-0.0722386	0.0379077	-1.90564	0.0566967	0.160641		0.730807	0.392622		9.51063	0.00204285		18.0215	2.1842e-05		17.4616	0.000161536
Lingual	-0.00843013	0.0296036	-0.284767	0.775822	0.799332		0.0998462	0.0301513	3.3115	0.000927967	0.00175283		-0.0670551	0.0363065	-1.84692	0.0647592	0.16937		9.57882	0.00196834		1.97903	0.159493		20.7943	5.11352e-06		23.3748	8.39878e-06
Medial Orbitofrontal	0.0752401	0.0296206	2.54013	0.0110812	0.0447945		0.101359	0.034514	2.93676	0.00331664	0.00451063		-0.104741	0.040165	-2.60776	0.00911374	0.0819857		0.466252	0.494717		13.7227	0.000211876		26.1066	3.23071e-07		25.5755	2.79476e-06
Middle Temporal	0.0855639	0.0289927	2.95122	0.00316518	0.0358721		0.123577	0.0331728	3.72526	0.000195114	0.000552823		-0.0846159	0.0410524	-2.06117	0.0392871	0.148418		1.23254	0.266913		13.0785	0.000298706		28.4509	9.61071e-08		26.79	1.52274e-06
Paracentral	0.0393305	0.0356087	1.10452	0.269368	0.350709		0.100964	0.038777	2.60371	0.00922221	0.0111984		0.00662556	0.0422944	0.156653	0.875518	0.875518		1.88693	0.169549		0.36168	0.547575		4.54169	0.033079		4.97264	0.0832157
Parahippocampal	0.069582	0.0304709	2.28355	0.0223977	0.0634603		0.130957	0.0337796	3.8768	0.000105839	0.000449817		-0.0523862	0.0433932	-1.20725	0.227338	0.350252		3.39609	0.0653512		6.18221	0.0129041		20.7257	5.29994e-06		19.9382	4.68256e-05
Pars Opercularis	0.0986639	0.0361995	2.72556	0.0064192	0.0447945		0.137912	0.0365457	3.77369	0.000160849	0.000497169		-0.0309674	0.0497313	-0.622693	0.533486	0.577206		0.886044	0.346552		5.48603	0.0191691		14.3267	0.000153672		13.8787	0.000968887
Pars Orbitalis	0.0682594	0.0311517	2.1912	0.0284376	0.0652132		0.0780147	0.0319492	2.44184	0.0146127	0.0165611		-0.0908713	0.0432477	-2.10118	0.0356248	0.148418		0.0604961	0.805714		10.6607	0.00109436		14.0754	0.000175624		15.2278	0.000493549
Pars Triangularis	0.0697626	0.0296062	2.35636	0.0184552	0.0570435		0.0995923	0.0357451	2.78618	0.00533335	0.00697438		-0.0801119	0.0451019	-1.77624	0.0756926	0.178444		0.671858	0.412405		9.04501	0.00263413		17.981	2.23121e-05		17.2391	0.000180539
Pericalcarine	-0.0277336	0.02749	-1.00886	0.31304	0.367013		0.0260972	0.0262643	0.99364	0.320398	0.330107		-0.0954505	0.0350086	-2.72648	0.00640129	0.0819857		3.10455	0.0780738		3.24595	0.0716002		11.442	0.000718037		11.7164	0.00285636
Postcentral	0.0564451	0.0345521	1.63363	0.102337	0.193304		0.17992	0.0335011	5.37057	7.84893e-08	1.33432e-06		-0.0245398	0.0403681	-0.607902	0.543252	0.577206		8.89925	0.00285289		2.52905	0.111767		23.3306	1.36414e-06		25.4602	2.96066e-06
Posterior Cingulate	0.0411105	0.0379358	1.08369	0.278504	0.350709		0.133865	0.0376977	3.55102	0.000383743	0.000953273		-0.0412611	0.0454359	-0.908116	0.363817	0.426544		3.99647	0.0455957		2.28995	0.130214		15.846	6.87108e-05		16.272	0.000292802
Precentral	0.0546245	0.0351491	1.55408	0.120165	0.214989		0.111831	0.0347156	3.22136	0.00127585	0.00214599		-0.083061	0.0418504	-1.98471	0.0471765	0.1604		1.80832	0.17871		6.62476	0.0100571		19.308	1.1124e-05		18.7564	8.45452e-05
Precuneus	0.0858555	0.0270045	3.17931	0.00147626	0.0250965		0.140217	0.0330493	4.24266	2.20886e-05	0.000182009		-0.0381972	0.0380539	-1.00377	0.315492	0.397286		2.22448	0.135838		8.24457	0.00408741		20.2572	6.76999e-06		19.9652	4.61973e-05
Rostral Anterior Cingulate	0.0395682	0.03157	1.25335	0.210079	0.324668		0.114495	0.0333647	3.43162	0.000599984	0.00119997		-0.0710859	0.0404327	-1.75813	0.0787254	0.178444		3.96167	0.0465475		4.71584	0.0298859		20.6815	5.42382e-06		20.4109	3.6969e-05
Rostral Middle Frontal	0.0369177	0.0317611	1.16236	0.245091	0.347213		0.122198	0.034648	3.52683	0.000420562	0.000953273		-0.0986814	0.0388472	-2.54024	0.0110775	0.0819857		4.76967	0.0289654		8.45619	0.00363804		30.5543	3.24647e-08		29.9875	3.07819e-07
Superior Frontal	0.0771618	0.0303195	2.54496	0.0109292	0.0447945		0.133503	0.0353596	3.77558	0.000159636	0.000497169		-0.0593053	0.0431716	-1.37371	0.169531	0.307299		2.41621	0.120085		6.87945	0.00871925		22.8396	1.76097e-06		21.4113	2.24179e-05
Superior Parietal	0.0768162	0.0305267	2.51636	0.0118574	0.0447945		0.134395	0.0320036	4.19937	2.6766e-05	0.000182009		-0.0700001	0.0366894	-1.90791	0.0564024	0.160641		2.4291	0.119101		11.9393	0.000549615		26.7424	2.32459e-07		26.7167	1.57957e-06
Superior Temporal	0.0435694	0.0429661	1.01404	0.310563	0.367013		0.136982	0.0333732	4.10454	4.05118e-05	0.000229567		-0.085053	0.0383353	-2.21866	0.0265098	0.128762		5.15812	0.0231379		7.40697	0.00649716		32.4128	1.2466e-08		32.2964	9.70352e-08
Supramarginal	0.07289	0.0306378	2.37909	0.0173555	0.0570435		0.174209	0.0352281	4.94519	7.60716e-07	8.62145e-06		-0.0536463	0.0453598	-1.18268	0.236935	0.350252		7.68293	0.00557455		6.27518	0.012244		28.2836	1.04781e-07		29.3519	4.22968e-07
Temporal Pole	0.0205532	0.0351126	0.585351	0.558312	0.632753		0.0264113	0.0371598	0.710749	0.47724	0.47724		-0.0670016	0.0490251	-1.36668	0.171726	0.307299		0.0214867	0.883461		2.42241	0.119611		4.02072	0.0449445		3.87932	0.143753
Transverse Temporal	-0.0063903	0.0402867	-0.158621	0.873968	0.873968		0.0593801	0.0313346	1.89504	0.0580877	0.0637091		-0.0537471	0.0403774	-1.33112	0.18315	0.311355		2.50669	0.113364		0.940296	0.332202		7.48692	0.00621487		8.09525	0.0174638
Note: P-values are two-tailed. Values shown in italics were nominally significant (P < 0.05). Values shown in bold were significant at FDR < 5%.

### Sheet: ST30
Supplementary Table 30. Genetic correlations bewteen sensation seeking, alcohol consumption, and AUD factors and regional cortical thickness																														Index
	Sensation Seeking						Alcohol Consumption						AUD						Comparison Sensation Seeking and Alcohol Consumption			Comparison Sensation Seeking and AUD			Comparison Alcohol Consumption and AUD			Comparison All
Phenotype	rg	SE	Z	P	PFDR		rg	SE	Z	P	PFDR		rg	SE	Z	P	PFDR		χ2	Pdiff		χ2	Pdiff		χ2	Pdiff		χ2	Pdiff
Banks of Superior Temporal Sulcus	0.032439	0.0503981	0.643657	0.519798	0.960195		-0.0931143	0.0381235	-2.44244	0.0145885	0.0248005		-0.0716467	0.0493785	-1.45097	0.146788	0.191954		4.78814	0.0286563		3.01664	0.0824141		0.175627	0.675158		5.01408	0.0815093
Caudal Anterior Cingulate	-0.0207412	0.0337016	-0.615436	0.538267	0.960195		-0.0869276	0.0380902	-2.28215	0.0224803	0.0305732		0.0228783	0.050755	0.450758	0.652164	0.671926		2.88137	0.0896097		0.692649	0.405265		5.50427	0.0189701		6.49592	0.0388533
Caudal Middle Frontal	0.00295283	0.0430984	0.0685137	0.945377	0.960195		-0.0959736	0.0372161	-2.57882	0.00991391	0.0187263		-0.122043	0.0513364	-2.37731	0.0174393	0.032941		3.91989	0.0477181		4.72895	0.029659		0.258482	0.611165		5.53979	0.0626687
Cuneus	0.0113348	0.0350113	0.323747	0.746129	0.960195		-0.0616109	0.0337329	-1.82643	0.0677849	0.0823102		-0.033109	0.0476945	-0.694189	0.487564	0.518037		2.92781	0.0870653		0.8462	0.35763		0.355365	0.551092		2.95521	0.228183
Entorhinal	-0.0633897	0.0390185	-1.62461	0.104247	0.960195		-0.0809234	0.0380496	-2.12678	0.033438	0.0437266		-0.11104	0.0569125	-1.95106	0.0510502	0.0867853		0.123267	0.725517		0.565643	0.451995		0.266556	0.605651		0.559793	0.755862
Frontal Pole	-0.0146624	0.0392056	-0.373989	0.708413	0.960195		-0.134194	0.0518133	-2.58995	0.00959899	0.0187263		-0.162117	0.066273	-2.44621	0.0144369	0.0306783		4.93613	0.0263009		4.23215	0.0396651		0.196308	0.657718		5.5533	0.0622468
Fusiform	-0.0537169	0.0420417	-1.2777	0.201354	0.960195		-0.103912	0.04109	-2.52888	0.0114426	0.0204763		-0.156308	0.0567185	-2.75586	0.00585386	0.0166604		1.23416	0.266599		3.10275	0.07816		1.23634	0.266177		2.94448	0.229411
Inferior Parietal	-0.00200105	0.0400938	-0.0499093	0.960195	0.960195		-0.109537	0.0335426	-3.26561	0.0010923	0.00530545		-0.0612083	0.0463054	-1.32184	0.186221	0.226126		6.34548	0.0117681		1.45587	0.227589		1.14071	0.285503		6.35545	0.0416803
Inferior Temporal	-0.0668562	0.0334217	-2.00038	0.0454588	0.960195		-0.137265	0.0397937	-3.44942	0.000561796	0.00382021		-0.12543	0.0510845	-2.45534	0.0140752	0.0306783		2.61005	0.106188		1.22285	0.268801		0.0602095	0.806165		2.56931	0.276746
Insula	-0.0139849	0.0469824	-0.297662	0.765961	0.960195		-0.110618	0.0317966	-3.47891	0.00050346	0.00382021		-0.18835	0.0481555	-3.91129	9.18028e-05	0.00189905		3.71475	0.0539338		10.0741	0.00150369		2.92366	0.0872896		9.96093	0.00687087
Isthmus Cingulate	0.00551279	0.0284706	0.193631	0.846465	0.960195		-0.0732405	0.0310594	-2.35808	0.0183699	0.0277377		-0.0442306	0.0411322	-1.07533	0.282228	0.330888		4.67271	0.0306455		1.19907	0.273507		0.472202	0.491976		4.59383	0.100569
Lateral Occipital	-0.0379193	0.035021	-1.08276	0.278915	0.960195		-0.128904	0.038582	-3.34102	0.000834702	0.00472998		-0.075702	0.0485208	-1.5602	0.118713	0.170445		4.55301	0.0328608		0.578378	0.446949		1.44474	0.229374		4.61031	0.0997434
Lateral Orbitofrontal	0.013879	0.0371355	0.37374	0.708598	0.960195		-0.0901986	0.0383793	-2.35019	0.0187638	0.0277377		-0.144801	0.0530779	-2.72809	0.00637015	0.0166604		5.3242	0.0210313		8.35611	0.00384392		1.08883	0.296731		9.45193	0.00886214
Lingual	-0.00644249	0.0345961	-0.18622	0.852272	0.960195		-0.0566147	0.0331315	-1.70879	0.0874905	0.0991559		-0.108035	0.0433512	-2.49209	0.0126993	0.0306783		1.2522	0.263132		4.22816	0.0397584		1.50582	0.219778		4.00955	0.134691
Medial Orbitofrontal	-0.00646514	0.0396429	-0.163084	0.870452	0.960195		-0.111853	0.0378753	-2.9532	0.00314499	0.0118811		-0.183179	0.0547118	-3.34807	0.000813755	0.00553353		4.86143	0.0274636		9.41729	0.00214949		2.1488	0.142681		9.14324	0.0103412
Middle Temporal	-0.00389614	0.0374606	-0.104006	0.917164	0.960195		-0.146259	0.034873	-4.19406	2.74007e-05	0.000442927		-0.17813	0.0466455	-3.81879	0.000134106	0.00189905		9.98004	0.00158246		12.0165	0.000527307		0.540065	0.462406		13.165	0.00138438
Paracentral	-0.00637264	0.0377811	-0.168672	0.866054	0.960195		-0.0573169	0.0322495	-1.7773	0.0755195	0.0885401		-0.0698431	0.0449599	-1.55346	0.120314	0.170445		1.35109	0.245087		1.43664	0.230684		0.0717577	0.788795		1.79469	0.40765
Parahippocampal	-0.048501	0.0308654	-1.57137	0.116096	0.960195		-0.0555872	0.0335017	-1.65924	0.0970684	0.103135		-0.0123661	0.0445483	-0.27759	0.781327	0.781327		0.0328815	0.856107		0.482125	0.487461		0.810799	0.367884		0.806455	0.66816
Pars Opercularis	-0.0402487	0.0388526	-1.03593	0.300234	0.960195		-0.0898571	0.0382253	-2.35072	0.018737	0.0277377		-0.200739	0.0533386	-3.76348	0.000167563	0.00189905		1.0166	0.313326		7.79531	0.0052382		4.45664	0.0347658		7.931	0.0189586
Pars Orbitalis	-0.0033904	0.0380307	-0.0891489	0.928964	0.960195		-0.166509	0.0391064	-4.25785	2.06405e-05	0.000442927		-0.187508	0.0555817	-3.37356	0.000742023	0.00553353		14.0236	0.000180533		9.31274	0.00227566		0.144497	0.703851		16.068	0.000324243
Pars Triangularis	-0.0420857	0.0361835	-1.16312	0.244782	0.960195		-0.114963	0.0383627	-2.99674	0.00272883	0.0115975		-0.146666	0.0534392	-2.74453	0.00605968	0.0166604		2.47233	0.115866		3.25968	0.0710031		0.400411	0.526877		3.45447	0.177775
Pericalcarine	-0.0129463	0.0386292	-0.335143	0.737517	0.960195		-0.112606	0.0400056	-2.81476	0.00488138	0.0165967		-0.0480466	0.0493193	-0.974195	0.32996	0.373955		4.81014	0.0282927		0.371191	0.542356		1.49635	0.221233		5.01282	0.0815606
Postcentral	0.00506292	0.0411109	0.123153	0.901986	0.960195		-0.0555026	0.0349715	-1.58708	0.112494	0.115903		-0.0778844	0.0480917	-1.6195	0.10534	0.162798		1.61644	0.203588		2.37424	0.123351		0.204496	0.651116		2.65762	0.264792
Posterior Cingulate	-0.0131229	0.0325468	-0.403199	0.686802	0.960195		-0.0511692	0.0336805	-1.51925	0.128699	0.128699		-0.0794815	0.0419301	-1.89557	0.0580166	0.0939317		0.919873	0.337508		2.0733	0.149897		0.489032	0.484359		2.03657	0.361214
Precentral	-0.0293839	0.0433224	-0.678261	0.497606	0.960195		-0.0862761	0.031563	-2.73346	0.00626736	0.0187263		-0.130913	0.0469243	-2.78987	0.00527289	0.0166604		1.56384	0.211104		3.80835	0.0509976		0.880737	0.348		3.86949	0.144461
Precuneus	0.00895409	0.0341143	0.262473	0.792957	0.960195		-0.076022	0.0327638	-2.3203	0.0203245	0.028793		-0.0935174	0.0434461	-2.15249	0.0313586	0.0561154		4.36912	0.0365959		4.53616	0.033186		0.164646	0.684914		5.67827	0.0584763
Rostral Anterior Cingulate	0.0234775	0.0448698	0.523236	0.60081	0.960195		-0.107252	0.0410473	-2.61288	0.00897816	0.0187263		-0.0822051	0.0551567	-1.49039	0.136121	0.185125		6.25588	0.0123782		3.03102	0.0816866		0.229328	0.632023		6.19084	0.045256
Rostral Middle Frontal	-0.0342755	0.0393021	-0.872102	0.383153	0.960195		-0.098204	0.0375238	-2.61711	0.00886768	0.0187263		-0.143979	0.0513208	-2.80547	0.00502433	0.0166604		1.9239	0.165427		3.41804	0.0644873		0.819393	0.365358		3.5022	0.173583
Superior Frontal	-0.0261698	0.037179	-0.703888	0.481503	0.960195		-0.150517	0.0365968	-4.11284	3.90818e-05	0.000442927		-0.154772	0.0476166	-3.25038	0.00115253	0.00653098		8.11931	0.00437963		5.41276	0.0199901		0.00811308	0.928229		8.52789	0.0140667
Superior Parietal	-0.0226396	0.0345269	-0.655711	0.51201	0.960195		-0.0891217	0.0336206	-2.65081	0.00803	0.0187263		-0.0418312	0.0453356	-0.9227	0.356163	0.390631		2.80156	0.0941729		0.160586	0.688618		1.16895	0.279618		3.0552	0.217056
Superior Temporal	0.0347166	0.0367286	0.945219	0.344547	0.960195		-0.0521634	0.0313691	-1.66289	0.0963345	0.103135		-0.141959	0.0460348	-3.08374	0.00204417	0.00992882		4.413	0.0356661		13.263	0.000270691		4.74222	0.029431		12.9206	0.00156431
Supramarginal	-0.00755715	0.0429689	-0.175875	0.860392	0.960195		-0.079749	0.0299659	-2.66132	0.00778349	0.0187263		-0.0634927	0.0453753	-1.39928	0.161729	0.203659		2.96759	0.0849483		1.26788	0.260165		0.136176	0.712113		3.01429	0.221542
Temporal Pole	-0.0518923	0.0456036	-1.1379	0.255162	0.960195		-0.148297	0.0557081	-2.66204	0.00776686	0.0187263		-0.172205	0.0721577	-2.38651	0.0170093	0.032941		2.9053	0.0882891		2.43609	0.118572		0.139945	0.708336		3.14731	0.207287
Transverse Temporal	-0.0091596	0.0424415	-0.215817	0.82913	0.960195		-0.0632955	0.0342845	-1.84618	0.0648657	0.0816827		-0.119394	0.0398768	-2.99406	0.00275294	0.0117		1.48058	0.223684		5.01081	0.0251895		1.70344	0.191839		5.02273	0.0811575
Note: P-values are two-tailed. Values shown in italics were nominally significant (P < 0.05). Values shown in bold were significant at FDR < 5%.

### Sheet: ST31
Supplementary Table 31. Genetic correlations bewteen sensation seeking, alcohol consumption, and AUD factors and rs-fMRI functional connectivity traits																															Index
		Sensation Seeking						Alcohol Consumption						AUD						Comparison Sensation Seeking and Alcohol Consumption			Comparison Sensation Seeking and AUD			Comparison Alcohol Consumption and AUD			Comparison All
Phenotype Location	Phenotype Network	rg	SE	Z	P	PFDR		rg	SE	Z	P	PFDR		rg	SE	Z	P	PFDR		χ2	Pdiff		χ2	Pdiff		χ2	Pdiff		χ2	Pdiff
(Inferior Parietal; Postcentral) <=> (Supramarginal; Inferior Parietal)	(Attention; Central Executive; Salience) <=> (Central Executive; Salience)	-0.131266	0.0645923	-2.03222	0.0421311	0.124387		-0.0869228	0.0577133	-1.50611	0.132038	0.48727		-0.126659	0.0662494	-1.91185	0.055896	0.369767		0.41922	0.517326		0.00304263	0.956011		0.355393	0.551076		0.598854	0.741243
(Inferior Parietal; Postcentral) <=> (Middle Temporal)	(Attention; Central Executive; Salience) <=> (Default Mode; Central Executive)	0.00101658	0.0364059	0.0279234	0.977723	0.977723		0.0271624	0.0401356	0.676764	0.498555	0.706125		0.140356	0.0488482	2.87332	0.00406182	0.167889		0.290848	0.589678		5.78764	0.0161392		4.66847	0.0307213		6.44597	0.0398359
(Inferior Parietal; Postcentral) <=> (Precentral; Postcentral)	(Attention; Central Executive; Salience) <=> (Motor)	0.106291	0.0453542	2.34357	0.0191	0.0789466		0.0382544	0.0412962	0.926342	0.354268	0.618722		0.0230845	0.063117	0.365742	0.714558	0.913455		1.55935	0.211761		1.25118	0.263326		0.0602927	0.806034		1.72539	0.422023
(Inferior Parietal; Inferior Frontal; Supramarginal) <=> (Middle Temporal)	(Attention; Central Executive) <=> (Default Mode; Central Executive)	0.0945092	0.0573921	1.64673	0.0996138	0.221809		0.0707943	0.0469622	1.50747	0.13169	0.48727		0.102181	0.054252	1.88345	0.0596398	0.369767		0.141343	0.70695		0.0127847	0.909976		0.324807	0.568733		0.359994	0.835273
(Supramarginal; Inferior Parietal; Postcentral) <=> (Paracentral; Postcentral)	(Attention; Salience; Central Executive) <=> (Motor)	-0.143909	0.0621703	-2.31475	0.0206269	0.0825074		-0.133638	0.0658759	-2.02863	0.0424958	0.28431		0.0236438	0.0906354	0.260867	0.794195	0.926277		0.018934	0.890556		3.5031	0.061254		3.00547	0.0829839		3.94252	0.139281
(Precentral; Superior Frontal; Supp Motor Area) <=> (Supramarginal; Inferior Parietal)	(Attention; Salience; Motor) <=> (Central Executive; Salience)	-0.0426443	0.0535525	-0.796309	0.425852	0.604823		-0.184358	0.0527772	-3.49314	0.000477373	0.0591943		0.0183247	0.0651969	0.281067	0.778659	0.926277		5.53468	0.0186432		0.541271	0.461906		10.1739	0.00142441		12.6568	0.00178485
(Precentral; Superior Frontal; Supp Motor Area) <=> (Middle Frontal)	(Attention; Salience; Motor) <=> (Central Executive; Salience)	0.0417835	0.0708777	0.589515	0.555516	0.682019		-0.127385	0.0601581	-2.11751	0.0342166	0.28431		-0.0026061	0.0629558	-0.0413957	0.96698	0.986648		6.39183	0.0114647		0.299331	0.584302		3.39876	0.0652455		7.53257	0.0231378
(Precentral; Superior Frontal; Supp Motor Area) <=> (Superior Frontal; Middle Frontal)	(Attention; Salience; Motor) <=> (Salience; Default Mode)	0.0371453	0.049886	0.744604	0.456511	0.604823		-0.0434307	0.0467474	-0.92905	0.352863	0.618722		-0.0644815	0.0627974	-1.02682	0.304506	0.712429		1.6444	0.199723		2.12229	0.145169		0.110754	0.739288		2.40773	0.300032
(Precentral; Superior Frontal; Supp Motor Area) <=> (Putamen; Caudate)	(Attention; Salience; Motor) <=> (Subcortical-Cerebellum)	-0.0105402	0.0496886	-0.212125	0.83201	0.904993		0.0769499	0.0548724	1.40234	0.160813	0.514878		0.0654157	0.0739202	0.884951	0.376183	0.74004		2.23631	0.134802		0.886114	0.346533		0.0226467	0.88038		2.34219	0.310027
(Superior Parietal; Postcentral; Precuneus) <=> (Middle Temporal)	(Attention) <=> (Default Mode; Central Executive)	0.0462573	0.055292	0.836601	0.402817	0.603253		0.0673217	0.0453336	1.48503	0.137536	0.48727		0.114678	0.0646803	1.773	0.0762294	0.393852		0.0955857	0.757193		0.884715	0.346914		0.560913	0.453893		0.955067	0.620312
(Inferior Parietal; Angular) <=> (Superior Frontal; Middle Frontal)	(Central Executive; Attention) <=> (Central Executive; Salience; Default Mode)	0.0689749	0.047355	1.45655	0.145241	0.300164		0.0458008	0.0443043	1.03378	0.30124	0.614133		0.000166883	0.0587008	0.00284294	0.997732	0.997732		0.177762	0.673304		1.00615	0.315827		0.599545	0.438752		1.0307	0.597291
(Inferior Parietal; Angular) <=> (Inferior Frontal)	(Central Executive; Attention) <=> (Default Mode; Central Executive)	-0.0611863	0.0332321	-1.84118	0.0655952	0.162676		-0.0439267	0.0351585	-1.24939	0.211522	0.538591		0.0112624	0.0518367	0.217267	0.828001	0.933382		0.187947	0.66463		2.03201	0.154017		1.37636	0.240721		2.08472	0.352622
(Inferior Parietal; Angular) <=> (Precuneus)	(Central Executive; Attention) <=> (Default Mode; Central Executive)	0.0567502	0.0456216	1.24393	0.213524	0.407339		0.0398394	0.0425036	0.937319	0.348595	0.618722		-0.0272269	0.0595321	-0.457347	0.647421	0.872611		0.0976693	0.754645		1.47436	0.224658		1.29282	0.255528		1.66586	0.434773
(Middle Frontal; Cerebellum) <=> (Superior Frontal)	(Central Executive; Default Mode) <=> (Default Mode)	0.0179905	0.0571766	0.314647	0.75303	0.851534		0.064026	0.0420339	1.5232	0.127709	0.48727		0.0310108	0.0593503	0.522504	0.601319	0.84538		0.626231	0.428741		0.0338045	0.854123		0.265749	0.606197		0.699982	0.704694
(Supramarginal; Inferior Parietal) <=> (Precuneus; Superior Parietal)	(Central Executive; Salience) <=> (Attention; Central Executive)	-0.131528	0.0538186	-2.44392	0.0145288	0.0667248		-0.0899777	0.0445817	-2.01827	0.0435636	0.28431		-0.0139834	0.04945	-0.28278	0.777346	0.926277		0.61314	0.433608		3.91075	0.0479783		2.16814	0.140897		4.07572	0.130307
(Supramarginal; Inferior Parietal) <=> (Inferior Temporal; Inferior Occipital)	(Central Executive; Salience) <=> (Attention; Visual)	-0.0748316	0.0588051	-1.27253	0.203183	0.393667		-0.115284	0.057825	-1.99368	0.0461875	0.286234		-0.0513404	0.0578918	-0.886832	0.375169	0.74004		0.351978	0.552996		0.105673	0.745125		0.890056	0.345462		0.92626	0.629311
(Supramarginal; Inferior Parietal) <=> (Superior Parietal; Postcentral; Precuneus)	(Central Executive; Salience) <=> (Attention)	-0.0614035	0.0603482	-1.01749	0.308922	0.517797		-0.0425613	0.0618521	-0.688114	0.491381	0.706125		-0.0621839	0.0808808	-0.768833	0.441992	0.752628		0.0660109	0.797236		7.34866e-05	0.99316		0.0517856	0.819985		0.0861786	0.957826
(Supramarginal; Inferior Parietal) <=> (Middle Frontal)	(Central Executive; Salience) <=> (Central Executive; Salience)	-0.0789149	0.0480011	-1.64402	0.100172	0.221809		-0.127819	0.0422981	-3.02187	0.00251218	0.0878528		-0.0635074	0.0480742	-1.32103	0.186492	0.624344		1.1562	0.282254		0.0794548	0.778038		1.75965	0.184668		2.15516	0.340419
(Supramarginal; Inferior Parietal) <=> (Middel Frontal)	(Central Executive; Salience) <=> (Central Executive)	-0.0836353	0.0457761	-1.82705	0.0676917	0.164584		0.0388511	0.0540163	0.719249	0.471988	0.701639		-0.0903601	0.0558549	-1.61777	0.105713	0.47112		4.2382	0.039524		0.0100639	0.920091		3.66651	0.0555164		5.40988	0.0668743
(Supramarginal; Inferior Parietal) <=> (Inferior Frontal)	(Central Executive; Salience) <=> (Default Mode; Central Executive)	-0.00242124	0.0403682	-0.0599789	0.952172	0.967782		0.0609143	0.0421973	1.44356	0.148863	0.498892		0.128693	0.0528225	2.43634	0.0148368	0.204419		1.50514	0.219882		4.06838	0.0436933		1.30477	0.253344		4.12374	0.127216
(Middle Frontal) <=> (Middle Temporal)	(Central Executive; Salience) <=> (Default Mode; Central Executive)	0.00231089	0.0381279	0.0606089	0.951671	0.967782		-0.0437151	0.0427993	-1.0214	0.307066	0.614133		-0.0210457	0.0498882	-0.421858	0.673129	0.893327		0.894731	0.344198		0.165384	0.684247		0.178897	0.672323		0.879433	0.644219
(Middle Frontal) <=> (Middle Temporal; Angular)	(Central Executive; Salience) <=> (Default Mode)	0.0963027	0.0522941	1.84156	0.0655396	0.162676		0.0065104	0.0376539	0.172901	0.862729	0.92685		-0.0338984	0.0492172	-0.688752	0.490979	0.780531		2.55436	0.10999		4.04076	0.0444139		0.625263	0.429098		4.1735	0.12409
(Inferior Frontal; Precentral) <=> (Inferior Temporal; Middle Temporal)	(Central Executive) <=> (Central Executive; Default Mode)	-0.00732558	0.0496409	-0.147572	0.882681	0.934321		-0.0601823	0.0438572	-1.37223	0.169991	0.514878		0.0530287	0.0592857	0.894459	0.371076	0.74004		0.808635	0.368524		0.695491	0.404303		3.23194	0.0722152		3.34522	0.187757
(Inferior Frontal; Precentral) <=> (Superior Frontal; Middle Frontal)	(Central Executive) <=> (Central Executive; Salience; Default Mode)	0.0368348	0.0394562	0.933562	0.35053	0.557253		-0.0534787	0.0455648	-1.17368	0.240522	0.56273		-0.140435	0.0551702	-2.54548	0.0109129	0.18613		3.34953	0.0672243		7.87494	0.00501246		2.34882	0.125378		7.97098	0.0185833
(Middel Frontal) <=> (Superior Frontal; Middle Frontal)	(Central Executive) <=> (Central Executive; Salience; Default Mode)	0.0713649	0.0539768	1.32214	0.186121	0.372243		0.00859162	0.0382705	0.224497	0.822371	0.92685		-0.0458691	0.0590457	-0.776841	0.437252	0.752628		1.15217	0.283095		2.70404	0.100094		0.853093	0.355679		2.69143	0.260353
(Middel Frontal) <=> (Middle Temporal)	(Central Executive) <=> (Default Mode; Central Executive)	-0.040485	0.0442302	-0.915325	0.360021	0.561696		-0.0660253	0.0394936	-1.6718	0.0945643	0.434295		0.0395258	0.0585102	0.675536	0.499335	0.783767		0.22185	0.637634		1.69411	0.19306		3.84138	0.0500023		3.87168	0.144303
(Inferior Frontal; Precentral) <=> (Middle Temporal; Angular)	(Central Executive) <=> (Default Mode)	0.07234	0.0400087	1.80811	0.0705898	0.16833		0.0597966	0.0407612	1.467	0.142377	0.490409		0.0177445	0.0590253	0.300624	0.763701	0.926277		0.0664719	0.796545		0.74235	0.388909		0.489086	0.484336		0.761851	0.683229
(Angular; Middle Temporal) <=> (Inferior Parietal; Inferior Frontal; Supramarginal)	(Default Mode; Central Executive) <=> (Attention; Central Executive)	0.0457071	0.0449296	1.01731	0.309008	0.517797		-0.00617151	0.0513694	-0.12014	0.904372	0.950357		-0.0334636	0.065479	-0.511059	0.609309	0.84538		0.70273	0.401868		1.15194	0.283144		0.153432	0.695277		1.25809	0.533099
(Precuneus; Angular; Middle Cingulate) <=> (Precuneus; Superior Parietal)	(Default Mode; Central Executive) <=> (Attention; Central Executive)	-0.00869961	0.0515598	-0.168729	0.86601	0.933785		0.0559776	0.0507544	1.10291	0.270066	0.598003		0.00698966	0.0650847	0.107393	0.914477	0.960976		1.16866	0.279676		0.0523017	0.819105		0.549147	0.458666		1.27336	0.529046
(Precuneus; Cuneus) <=> (Precuneus; Superior Parietal)	(Default Mode; Central Executive) <=> (Attention; Central Executive)	-0.0369015	0.0446608	-0.826263	0.408655	0.603253		-0.00233761	0.0379657	-0.0615716	0.950904	0.966493		0.0725644	0.0562309	1.29047	0.196887	0.624344		0.486101	0.485672		2.86536	0.0905057		2.2466	0.133908		3.04268	0.218419
(Precuneus) <=> (Inferior Temporal; Middle Temporal)	(Default Mode; Central Executive) <=> (Attention; Visual)	0.067277	0.0607334	1.10774	0.267973	0.474695		0.0333725	0.0633404	0.526876	0.59828	0.806377		0.0445221	0.089892	0.495284	0.6204	0.84538		0.20635	0.649643		0.0539267	0.816366		0.0166961	0.897189		0.198013	0.905737
(Angular; Middle Temporal) <=> (Inferior Temporal; Inferior Occipital)	(Default Mode; Central Executive) <=> (Attention; Visual)	-0.0555917	0.0574777	-0.967188	0.33345	0.536984		-0.0209776	0.0496753	-0.422294	0.67281	0.856597		-0.0880763	0.0689405	-1.27757	0.201401	0.624344		0.263872	0.607472		0.164463	0.68508		1.03185	0.309724		1.0873	0.580625
(Precuneus; Angular; Middle Cingulate) <=> (Inferior Temporal; Middle Temporal)	(Default Mode; Central Executive) <=> (Central Executive; Default Mode)	0.0875958	0.0413	2.12096	0.0339249	0.105167		0.00769448	0.0394126	0.195229	0.845214	0.92685		-0.0544813	0.056075	-0.971578	0.331261	0.74004		3.04521	0.0809757		5.47928	0.0192432		1.22184	0.269		6.01107	0.0495122
(Angular; Middle Temporal) <=> (Inferior Temporal; Middle Temporal)	(Default Mode; Central Executive) <=> (Central Executive; Default Mode)	0.0342304	0.0477023	0.717585	0.473013	0.604823		0.0102498	0.0432723	0.236869	0.812759	0.92685		-0.00129593	0.0577665	-0.0224339	0.982102	0.990086		0.203647	0.651793		0.262877	0.608151		0.0396455	0.842175		0.296172	0.862357
(Superior Frontal) <=> (Inferior Temporal; Middle Temporal)	(Default Mode; Central Executive) <=> (Central Executive; Default Mode)	0.0130751	0.0351797	0.371666	0.710141	0.830731		0.0351301	0.0410369	0.856062	0.391963	0.648046		-0.0151693	0.0533789	-0.284181	0.776271	0.926277		0.216952	0.641372		0.24576	0.620077		0.841382	0.359002		0.854467	0.652311
(Precuneus; Angular; Middle Cingulate) <=> (Superior Frontal; Middle Frontal)	(Default Mode; Central Executive) <=> (Central Executive; Salience; Default Mode)	0.0260199	0.0356253	0.730376	0.46516	0.604823		-0.00837385	0.0345857	-0.242119	0.808688	0.92685		-0.0911005	0.0498367	-1.82798	0.0675525	0.39259		0.669079	0.413373		5.12874	0.0235328		2.76012	0.0966407		5.16775	0.0754811
(Angular; Middle Temporal) <=> (Superior Frontal; Middle Frontal)	(Default Mode; Central Executive) <=> (Central Executive; Salience; Default Mode)	0.0921758	0.0415019	2.221	0.0263509	0.0907641		-0.015632	0.037525	-0.416576	0.676988	0.856597		-0.0946716	0.0497531	-1.90283	0.0570629	0.369767		5.60776	0.0178811		8.95054	0.00277387		2.22696	0.135621		9.66089	0.00798298
(Precuneus; Angular; Middle Cingulate) <=> (Supramarginal; Inferior Parietal)	(Default Mode; Central Executive) <=> (Central Executive; Salience)	0.043728	0.0408771	1.06974	0.284735	0.497283		0.078723	0.0483564	1.62798	0.10353	0.44268		0.0646203	0.0576207	1.12148	0.262085	0.685043		0.516585	0.472302		0.0939737	0.759185		0.0594211	0.807413		0.488754	0.783192
(Angular; Middle Temporal) <=> (Supramarginal; Inferior Parietal)	(Default Mode; Central Executive) <=> (Central Executive; Salience)	0.138368	0.0582312	2.37619	0.0174926	0.0747959		0.0545476	0.0552129	0.98795	0.323177	0.618722		0.0825556	0.0531067	1.55452	0.12006	0.513359		2.26227	0.13256		0.757283	0.38418		0.261156	0.609327		2.23906	0.326434
(Superior Frontal) <=> (Supramarginal; Inferior Parietal)	(Default Mode; Central Executive) <=> (Central Executive; Salience)	-0.00480017	0.0374246	-0.128262	0.897941	0.934321		-0.0394999	0.0416505	-0.948366	0.342943	0.618722		0.0398526	0.0529773	0.752258	0.451896	0.752628		0.641715	0.423091		0.485358	0.486005		2.63958	0.104231		2.75457	0.252263
(Precuneus; Angular; Middle Cingulate) <=> (Inferior Frontal; Precentral)	(Default Mode; Central Executive) <=> (Central Executive)	-0.0150842	0.0651484	-0.231535	0.816899	0.897591		0.0166241	0.0634159	0.262145	0.79321	0.92685		0.0465298	0.0802968	0.579472	0.56227	0.840018		0.139329	0.708949		0.398588	0.527819		0.139292	0.708986		0.379339	0.827232
(Precuneus; Angular; Middle Cingulate) <=> (Superior Frontal; Middle Frontal)	(Default Mode; Central Executive) <=> (Central Executive)	0.088616	0.046529	1.90453	0.0568407	0.146839		0.0567477	0.0427746	1.32667	0.184618	0.538074		0.022935	0.0572943	0.400301	0.688935	0.893327		0.408188	0.522891		0.873957	0.349862		0.330119	0.565589		0.889581	0.640959
(Inferior Parietal; Angular; Middle Temporal) <=> (Anterior Cingulate; Superior Frontal)	(Default Mode; Central Executive) <=> (Default Mode; Central Executive; Salience)	0.129023	0.0575862	2.24052	0.0250573	0.0887746		-0.0729951	0.0446408	-1.63517	0.102014	0.44268		-0.0556641	0.0695838	-0.799957	0.423736	0.752628		9.24831	0.00235713		5.43234	0.0197672		0.0676323	0.794816		9.51643	0.00858092
(Superior Frontal) <=> (Inferior Frontal)	(Default Mode; Central Executive) <=> (Default Mode; Central Executive)	0.0277727	0.0429553	0.64655	0.517924	0.648712		-0.040464	0.0384481	-1.05243	0.292602	0.614133		-0.0725791	0.05888	-1.23266	0.217702	0.643408		1.57851	0.208976		2.25623	0.133078		0.300501	0.583568		2.46409	0.291696
(Precuneus; Angular; Middle Cingulate) <=> (Middle Temporal)	(Default Mode; Central Executive) <=> (Default Mode; Central Executive)	-0.0912962	0.0444477	-2.05401	0.0399744	0.120898		-0.0772388	0.0438707	-1.7606	0.0783056	0.388396		0.0610315	0.0666602	0.915561	0.359897	0.74004		0.0744772	0.784926		3.88752	0.0486462		4.4547	0.0348054		4.6735	0.096641
(Middle Occipital; Precuneus; Calcarine) <=> (Middle Temporal)	(Default Mode; Central Executive) <=> (Default Mode; Central Executive)	-0.0277066	0.04834	-0.57316	0.566536	0.68873		0.0138922	0.0429127	0.323733	0.746141	0.915659		0.146681	0.0638496	2.29729	0.0216021	0.243515		0.497409	0.480641		6.43511	0.0111886		4.02162	0.0449207		6.72807	0.0345954
(Angular; Middle Temporal) <=> (Middle Temporal)	(Default Mode; Central Executive) <=> (Default Mode; Central Executive)	-0.00555987	0.0455135	-0.122159	0.902773	0.934321		-0.00708589	0.036957	-0.191733	0.847951	0.92685		-0.0438642	0.0537178	-0.816567	0.414176	0.752628		0.00102585	0.974449		0.420014	0.51693		0.454344	0.500279		0.529905	0.767243
(Superior Frontal) <=> (Middle Temporal)	(Default Mode; Central Executive) <=> (Default Mode; Central Executive)	0.0655358	0.0401788	1.6311	0.102868	0.223784		-0.0439743	0.0429178	-1.02462	0.305544	0.614133		-0.101502	0.0559498	-1.81416	0.069653	0.39259		4.1053	0.0427491		7.14267	0.00752709		1.05934	0.303365		7.16592	0.0277933
(Precuneus; Angular; Middle Cingulate) <=> (Superior Frontal)	(Default Mode; Central Executive) <=> (Default Mode; Central Executive)	-0.0300745	0.0391635	-0.767922	0.442534	0.604823		0.0185724	0.0398283	0.466311	0.640993	0.836664		0.101896	0.0586597	1.73707	0.0823752	0.408581		1.15252	0.283022		4.05725	0.0439822		2.42642	0.119305		3.93744	0.139636
(Precuneus; Angular; Middle Cingulate) <=> (Precuneus)	(Default Mode; Central Executive) <=> (Default Mode; Central Executive)	0.127668	0.0475056	2.68743	0.00720039	0.037202		0.0665768	0.0422586	1.57546	0.11515	0.475955		0.00817304	0.0603884	0.135341	0.892342	0.960263		1.14817	0.283933		2.85799	0.0909213		0.853889	0.355454		2.88832	0.235945
(Middle Occipital; Precuneus; Calcarine) <=> (Precuneus)	(Default Mode; Central Executive) <=> (Default Mode; Central Executive)	0.0368141	0.0500539	0.735488	0.462042	0.604823		-0.0272222	0.0378399	-0.719405	0.471891	0.701639		0.0358656	0.0504846	0.710427	0.47744	0.768864		1.42162	0.233136		0.000228024	0.987952		1.82725	0.176453		2.60289	0.272139
(Angular; Middle Temporal) <=> (Precuneus)	(Default Mode; Central Executive) <=> (Default Mode; Central Executive)	0.0493385	0.0348889	1.41416	0.157316	0.319789		0.0381422	0.0355811	1.07198	0.28373	0.606596		-0.0342322	0.04635	-0.738558	0.460176	0.752628		0.0625311	0.802539		2.73454	0.0982		2.41353	0.120291		3.22975	0.198916
(Precuneus; Cuneus) <=> (Precuneus)	(Default Mode; Central Executive) <=> (Default Mode; Central Executive)	0.00157402	0.0499679	0.0315007	0.97487	0.977723		-0.00920571	0.0486404	-0.18926	0.849889	0.92685		0.0514925	0.0570088	0.903238	0.3664	0.74004		0.0329954	0.85586		0.585474	0.444175		1.02331	0.311736		1.08268	0.581969
(Middle Occipital; Precuneus; Calcarine) <=> (Inferior Frontal; Middle Temporal; Supp Motor Area)	(Default Mode; Central Executive) <=> (Default Mode; Salience)	0.0337971	0.0801911	0.421457	0.673421	0.795279		-0.127209	0.0611033	-2.08187	0.037354	0.28431		0.100761	0.0914791	1.10147	0.270693	0.685043		3.40695	0.0649223		0.389257	0.53269		7.11081	0.00766206		8.66245	0.0131514
(Precuneus; Angular; Middle Cingulate) <=> (Middle Temporal; Angular)	(Default Mode; Central Executive) <=> (Default Mode)	-0.150465	0.0476734	-3.15615	0.00159864	0.00991158		-0.0437643	0.0457285	-0.957046	0.338544	0.618722		-0.0522728	0.0593078	-0.881382	0.378111	0.74004		3.55258	0.0594528		2.0018	0.157112		0.0191379	0.889972		3.71901	0.15575
(Angular; Middle Temporal) <=> (Middle Temporal; Angular)	(Default Mode; Central Executive) <=> (Default Mode)	0.0566711	0.0373907	1.51565	0.129609	0.277094		0.0789824	0.038872	2.03186	0.0421682	0.28431		0.0490822	0.0554259	0.885546	0.375862	0.74004		0.265009	0.6067		0.0167418	0.897049		0.337434	0.561314		0.468617	0.791118
(Inferior Frontal) <=> (Middle Temporal; Angular)	(Default Mode; Central Executive) <=> (Default Mode)	0.0186311	0.059804	0.311536	0.755393	0.851534		0.125184	0.0534308	2.34292	0.0191333	0.28431		0.0797696	0.0736712	1.08278	0.278907	0.685043		2.70223	0.100208		0.488796	0.484465		0.356397	0.550514		2.71314	0.257543
(Middle Occipital; Precuneus; Calcarine) <=> (Superior Frontal)	(Default Mode; Central Executive) <=> (Default Mode)	-0.00489349	0.0388268	-0.126034	0.899705	0.934321		0.0142492	0.0441004	0.323109	0.746613	0.915659		-0.0196227	0.0578785	-0.339032	0.734585	0.922995		0.172734	0.677694		0.0501341	0.82283		0.416398	0.51874		0.481151	0.786175
(Precuneus; Angular; Middle Cingulate) <=> (Superior Frontal; Middle Frontal)	(Default Mode; Central Executive) <=> (Salience; Default Mode)	-0.142927	0.0340046	-4.20317	2.63203e-05	0.000466246		-0.112582	0.0376971	-2.98649	0.00282199	0.0878528		0.0138038	0.054288	0.25427	0.799287	0.926277		0.526001	0.468293		7.59708	0.00584628		6.25422	0.0123898		8.0712	0.0176751
(Angular; Middle Temporal) <=> (Superior Frontal; Middle Frontal)	(Default Mode; Central Executive) <=> (Salience; Default Mode)	-0.0281893	0.0341043	-0.82656	0.408487	0.603253		-0.0112189	0.0356814	-0.314418	0.753203	0.915659		0.0849465	0.0518585	1.63805	0.101412	0.47112		0.150992	0.69759		4.16371	0.0412988		3.65011	0.0560656		4.65353	0.097611
(Precuneus; Cuneus) <=> (Superior Frontal; Middle Frontal)	(Default Mode; Central Executive) <=> (Salience; Default Mode)	-0.00593699	0.0493183	-0.120381	0.904181	0.934321		-0.00770115	0.0460037	-0.167403	0.867053	0.92685		-0.0987382	0.0680188	-1.45163	0.146604	0.56809		0.000894303	0.976143		1.64661	0.199421		2.12881	0.144553		2.32267	0.313068
(Precuneus; Cuneus) <=> (Cerebellum)	(Default Mode; Central Executive) <=> (Subcortical-Cerebellum)	0.106076	0.0808447	1.3121	0.189487	0.372958		0.0938861	0.0755721	1.24234	0.214112	0.538591		0.00386265	0.105285	0.0366874	0.970734	0.986648		0.0174821	0.89481		0.720898	0.39585		0.679199	0.409863		0.830255	0.660256
(Superior Frontal; Anterior Cingulate) <=> (Middle Frontal)	(Default Mode; Limbic) <=> (Central Executive; Salience)	-0.0133223	0.0578824	-0.230162	0.817966	0.897591		-0.0374841	0.046246	-0.810538	0.417631	0.663926		-0.0725172	0.065618	-1.10514	0.269098	0.685043		0.208562	0.647897		0.515276	0.472864		0.357425	0.54994		0.517886	0.771867
(Superior Frontal; Anterior Cingulate) <=> (Middle Occipital; Precuneus; Calcarine)	(Default Mode; Limbic) <=> (Default Mode; Central Executive)	0.0302816	0.0384631	0.787291	0.431112	0.604823		0.0366308	0.0401603	0.912113	0.361709	0.622943		-0.0242969	0.0592051	-0.410385	0.681524	0.893327		0.0167277	0.897092		0.673348	0.411887		1.21671	0.270006		1.19089	0.551316
(Superior Frontal; Anterior Cingulate) <=> (Angular; Middle Temporal)	(Default Mode; Limbic) <=> (Default Mode; Central Executive)	0.0638826	0.0551074	1.15924	0.246359	0.449243		0.131752	0.0472874	2.78621	0.00533289	0.132256		0.133889	0.0612461	2.18609	0.0288092	0.265721		1.19352	0.274621		0.929021	0.335117		0.00123959	0.971914		1.31694	0.517642
(Superior Frontal; Anterior Cingulate) <=> (Precuneus)	(Default Mode; Limbic) <=> (Default Mode; Central Executive)	-0.106934	0.0540996	-1.97661	0.0480862	0.129624		-0.0138457	0.0460232	-0.300841	0.763536	0.919208		0.170613	0.063675	2.67943	0.00737467	0.182892		2.65086	0.103494		14.3733	0.000149909		8.25648	0.00406069		14.5901	0.00067889
(Inferior Frontal; Middle Temporal; Supp Motor Area) <=> (Superior Frontal; Middle Frontal)	(Default Mode; Salience) <=> (Salience; Default Mode)	0.0535241	0.0457442	1.17007	0.241971	0.447827		-0.0524672	0.0437501	-1.19925	0.230431	0.553042		-0.137982	0.059509	-2.31868	0.0204123	0.243515		4.1971	0.0404932		7.91437	0.00490438		1.86197	0.172398		8.57078	0.0137683
(Middle Temporal; Temporal Pole) <=> (Supramarginal; Inferior Parietal)	(Default Mode) <=> (Central Executive; Salience)	0.0236806	0.0507115	0.466967	0.640524	0.763701		0.074803	0.0365777	2.04504	0.0408505	0.28431		0.132906	0.0435142	3.05431	0.0022558	0.167889		0.929137	0.335087		3.9541	0.0467573		1.57812	0.209031		4.09226	0.129234
(Superior Frontal) <=> (Supramarginal; Inferior Parietal)	(Default Mode) <=> (Central Executive; Salience)	-0.0388844	0.0375981	-1.03421	0.301037	0.517797		1.46209e-05	0.0464743	0.000314601	0.999749	0.999749		-0.00394245	0.0522323	-0.0754791	0.939833	0.971161		0.525323	0.46858		0.329693	0.56584		0.00504887	0.943354		0.54187	0.762666
(Middle Temporal; Temporal Pole) <=> (Inferior Frontal)	(Default Mode) <=> (Default Mode; Central Executive)	0.100777	0.0371333	2.71393	0.00664897	0.0358466		0.0688699	0.034903	1.97318	0.048475	0.286234		0.0417017	0.0483001	0.863388	0.387924	0.74004		0.624844	0.429253		1.34195	0.24669		0.381824	0.536629		1.34872	0.509482
(Middle Temporal; Temporal Pole) <=> (Middle Temporal)	(Default Mode) <=> (Default Mode; Central Executive)	0.0412405	0.0541439	0.761684	0.446249	0.604823		0.03237	0.0462557	0.699805	0.484049	0.706125		-0.148549	0.0537326	-2.76461	0.00569917	0.176674		0.0195071	0.888923		7.83961	0.00511136		11.9706	0.000540454		13.5154	0.00116192
