## Supplementary Tables for "Neurogenetic and multi-omic sources of overlap among sensation seeking, alcohol consumption, and alcohol use disorder" (part 3 of 3)

### Sheet: ST31 (continued)
Supplementary Table 31. Genetic correlations bewteen sensation seeking, alcohol consumption, and AUD factors and rs-fMRI functional connectivity traits																															Index
(Superior Frontal) <=> (Supp Motor Area; Inferior Frontal)	(Default Mode) <=> (Salience; Default Mode)	-0.114835	0.0527192	-2.17825	0.0293876	0.0958965		-0.0646877	0.0469381	-1.37815	0.168157	0.514878		0.0410671	0.064382	0.637866	0.523561	0.81152		0.653064	0.419019		4.83099	0.0279526		2.3857	0.12245		4.88874	0.0867806
(Postcentral; Precentral) <=> (Inferior Temporal; Middle Temporal)	(Motor; Attention) <=> (Attention; Visual)	0.0874856	0.0732999	1.19353	0.232662	0.437123		-0.0744831	0.0597289	-1.24702	0.212391	0.538591		0.0168192	0.0755797	0.222537	0.823896	0.933382		4.32144	0.0376351		0.540742	0.462125		1.44599	0.229172		4.73927	0.093515
(Postcentral; Precentral) <=> (Supramarginal; Inferior Parietal)	(Motor; Attention) <=> (Central Executive; Salience)	0.0874017	0.0871862	1.00247	0.316116	0.522645		0.0521489	0.0897763	0.580876	0.561324	0.769452		-0.0343763	0.102325	-0.335952	0.736907	0.922995		0.109089	0.741184		0.920072	0.337456		0.679647	0.409708		1.01509	0.60197
(Postcentral; Precentral) <=> (Middle Temporal)	(Motor; Attention) <=> (Default Mode; Central Executive)	-0.0573438	0.0657763	-0.8718	0.383317	0.586807		-0.143566	0.0747489	-1.92064	0.0547772	0.308744		-0.207349	0.0951504	-2.17917	0.0293193	0.265721		0.9957	0.318353		2.17962	0.139849		0.397445	0.528412		2.34236	0.310001
(Postcentral; Precentral) <=> (Postcentral; Precentral)	(Motor; Attention) <=> (Motor; Attention)	0.0489074	0.061018	0.801525	0.422827	0.604823		0.108481	0.0533246	2.03435	0.0419165	0.28431		-0.083296	0.0704186	-1.18287	0.236862	0.683043		0.741803	0.389084		2.22273	0.135992		6.48495	0.0108792		6.38195	0.0411318
(Postcentral; Precentral) <=> (Paracentral)	(Motor; Attention) <=> (Motor)	0.134931	0.061236	2.20347	0.0275619	0.0923696		-0.0741526	0.0566988	-1.30783	0.19093	0.538074		-0.132079	0.0890217	-1.48367	0.137897	0.552056		9.37146	0.0022039		7.85827	0.00505888		0.468892	0.493497		11.3719	0.00339338
(Postcentral; Precentral) <=> (Cerebellum)	(Motor; Attention) <=> (Subcortical-Cerebellum)	-0.220032	0.0693629	-3.17218	0.00151297	0.00987412		-0.0319511	0.0521571	-0.612594	0.540145	0.752562		0.117718	0.082692	1.42357	0.154572	0.580816		5.88541	0.0152668		15.5165	8.17871e-05		3.45346	0.0631195		15.6237	0.000404903
(Postcentral; Precentral) <=> (Putamen; Caudate)	(Motor; Attention) <=> (Subcortical-Cerebellum)	-0.305457	0.086044	-3.55001	0.000385216	0.00336506		-0.0886581	0.0692788	-1.27973	0.20064	0.538591		0.105955	0.0994795	1.06509	0.286834	0.685043		6.32207	0.0119245		15.8778	6.75651e-05		3.77351	0.0520703		16.5364	0.000256547
(Paracentral) <=> (Inferior Temporal; Middle Temporal)	(Motor) <=> (Attention; Visual)	0.228819	0.135691	1.68633	0.0917331	0.210646		0.0085059	0.104055	0.0817443	0.93485	0.958028		0.0574534	0.144838	0.396674	0.691608	0.893327		2.74292	0.0976861		1.0167	0.313304		0.125745	0.722886		2.59834	0.272758
(Paracentral; Postcentral) <=> (Superior Temporal; Middle Temporal)	(Motor) <=> (Default Mode; Motor)	0.214095	0.074891	2.85875	0.00425316	0.0251139		-0.0597154	0.06814	-0.876364	0.380832	0.638151		-0.0790064	0.103167	-0.765815	0.443787	0.752628		11.7095	0.000621835		6.68684	0.0097127		0.0310771	0.860068		13.3881	0.00123826
(Postcentral; Precentral) <=> (Postcentral; Precentral)	(Motor) <=> (Motor; Attention)	0.272214	0.0636767	4.27494	1.9119e-05	0.000466246		0.0105626	0.0613473	0.172178	0.863298	0.92685		0.00691624	0.0777943	0.0889042	0.929158	0.968198		12.7195	0.000361853		10.2802	0.00134464		0.00219823	0.962605		15.0875	0.000529399
(Paracentral) <=> (Postcentral; Precentral)	(Motor) <=> (Motor; Attention)	0.231154	0.0660315	3.50066	0.000464105	0.00359681		-0.00674141	0.0622552	-0.108287	0.913768	0.952162		-0.0383696	0.0742433	-0.516809	0.605289	0.84538		9.36752	0.00220865		11.4584	0.000711727		0.18053	0.670918		13.1659	0.00138373
(Postcentral; Precentral) <=> (Postcentral; Precentral)	(Motor) <=> (Motor)	0.185488	0.0657639	2.82052	0.00479462	0.0270242		-0.0569943	0.0686916	-0.829712	0.406702	0.654948		-0.0496763	0.0938243	-0.529461	0.596486	0.84538		11.0989	0.000863801		6.53534	0.0105752		0.00743732	0.931276		12.019	0.00245527
(Postcentral; Precentral) <=> (Paracentral; Postcentral)	(Motor) <=> (Motor)	0.238421	0.0582745	4.09135	4.2887e-05	0.000664748		0.135788	0.0599609	2.26461	0.0235367	0.28431		-0.0962492	0.0732316	-1.31431	0.188741	0.624344		2.37204	0.123526		17.2915	3.20612e-05		8.11404	0.00439236		17.2711	0.000177676
(Postcentral; Precentral) <=> (Paracentral; Postcentral)	(Motor) <=> (Motor)	0.244177	0.0573057	4.26096	2.03554e-05	0.000466246		0.116387	0.0529568	2.19778	0.027965	0.28431		-0.0702031	0.0732692	-0.958153	0.337986	0.74004		4.10215	0.0428286		15.1894	9.72484e-05		7.26564	0.00702864		14.9145	0.000577244
(Postcentral; Precentral) <=> (Precentral; Postcentral)	(Motor) <=> (Motor)	0.163979	0.0449536	3.64773	0.000264566	0.00273385		0.0287427	0.0577464	0.49774	0.618667	0.82489		-0.171051	0.0659307	-2.59441	0.00947529	0.18613		4.2481	0.0392942		27.8109	1.33773e-07		9.03713	0.00264551		27.1672	1.261e-06
(Paracentral) <=> (Precentral; Postcentral)	(Motor) <=> (Motor)	0.124977	0.0628416	1.98876	0.0467273	0.129407		0.125214	0.0605967	2.06635	0.0387957	0.28431		0.014374	0.0808256	0.17784	0.858849	0.950868		1.36945e-05	0.997047		1.40479	0.235922		1.97104	0.160338		1.94507	0.378123
(Postcentral; Precentral) <=> (Cerebellum)	(Motor) <=> (Subcortical-Cerebellum)	-0.25243	0.0486093	-5.19304	2.06888e-07	1.28271e-05		-0.0614533	0.0497969	-1.23408	0.217174	0.538591		0.0765365	0.0664338	1.15207	0.249291	0.685043		9.33824	0.0022442		22.508	2.09267e-06		4.09433	0.0430273		22.9761	1.02519e-05
(Postcentral; Precentral) <=> (Cerebellum)	(Motor) <=> (Subcortical-Cerebellum)	-0.241365	0.0600451	-4.01974	5.82635e-05	0.000802742		-0.071473	0.0577524	-1.23758	0.215874	0.538591		0.174781	0.0695811	2.5119	0.0120084	0.18613		5.43368	0.019752		32.7729	1.03581e-08		10.6499	0.00110074		32.7058	7.90743e-08
(Paracentral; Postcentral) <=> (Cerebellum)	(Motor) <=> (Subcortical-Cerebellum)	-0.16182	0.0611023	-2.64834	0.00808884	0.0401206		-0.0748109	0.064962	-1.15161	0.249482	0.572884		0.0713825	0.0825119	0.865117	0.386974	0.74004		1.29352	0.255399		6.27673	0.0122334		3.13268	0.0767373		6.15638	0.0460426
(Postcentral; Precentral) <=> (Putamen; Caudate; Supp Motor Area)	(Motor) <=> (Subcortical-Cerebellum)	-0.173308	0.0765154	-2.26501	0.0235123	0.0867514		-0.117622	0.0662808	-1.77461	0.075963	0.388396		0.0115075	0.0872154	0.131943	0.895029	0.960263		0.426417	0.513752		3.62538	0.0569047		2.35435	0.124934		3.86922	0.14448
(Postcentral; Precentral) <=> (Putamen; Caudate; Supp Motor Area)	(Motor) <=> (Subcortical-Cerebellum)	-0.213615	0.0590241	-3.61911	0.000295623	0.00281979		-0.0282479	0.0490494	-0.575907	0.564678	0.769452		0.080978	0.0623016	1.29977	0.193679	0.624344		7.8601	0.00505376		13.9975	0.000183055		2.69544	0.100636		14.3432	0.000768102
(Postcentral; Precentral) <=> (Cerebellum)	(Motor) <=> (Subcortical-Cerebellum)	-0.292742	0.0909532	-3.2186	0.00128816	0.00887398		-0.0582571	0.0733477	-0.79426	0.427044	0.666606		0.0813784	0.0985507	0.825751	0.408945	0.752628		6.97502	0.00826555		13.2664	0.000270206		2.04425	0.152782		13.9296	0.000944543
(Postcentral; Precentral) <=> (Putamen; Caudate)	(Motor) <=> (Subcortical-Cerebellum)	-0.418068	0.431799	-0.968201	0.332944	0.536984		-0.135701	0.201718	-0.672727	0.501121	0.706125		0.114339	0.22781	0.501906	0.615734	0.84538		2.29067	0.130154		5.74312	0.0165534		1.41997	0.233408		5.86861	0.0531677
(Insula; Anterior Cingulate) <=> (Superior Frontal; Middle Frontal)	(Salience; Default Mode) <=> (Central Executive; Salience; Default Mode)	-0.0331404	0.044373	-0.746859	0.455148	0.604823		0.00575507	0.0390529	0.147366	0.882843	0.935663		0.0586158	0.0534434	1.09678	0.272736	0.685043		0.590965	0.442046		2.35187	0.125133		0.999793	0.317361		2.33885	0.310545
(Supp Motor Area; Inferior Frontal) <=> (Superior Frontal; Middle Frontal)	(Salience; Default Mode) <=> (Central Executive; Salience; Default Mode)	-0.0146335	0.0469169	-0.311903	0.755115	0.851534		-0.0434408	0.0363392	-1.19543	0.231921	0.553042		0.0065474	0.0512335	0.127795	0.898311	0.960263		0.330028	0.565643		0.126948	0.721618		0.919214	0.337682		0.995272	0.607966
(Supp Motor Area; Inferior Frontal) <=> (Inferior Frontal)	(Salience; Default Mode) <=> (Default Mode; Central Executive)	0.135751	0.038397	3.53546	0.000407063	0.00336506		0.0865464	0.0369476	2.34241	0.0191597	0.28431		-0.014183	0.0516611	-0.27454	0.78367	0.926277		1.16066	0.281328		6.28835	0.0121534		4.16202	0.0413402		6.42634	0.0402289
(Supp Motor Area; Inferior Frontal) <=> (Middle Temporal)	(Salience; Default Mode) <=> (Default Mode; Central Executive)	0.0451194	0.0495365	0.910831	0.362385	0.561696		0.0601076	0.0438285	1.37143	0.170242	0.514878		-0.0520725	0.0600836	-0.866667	0.386124	0.74004		0.0781901	0.779765		1.738	0.187392		3.26575	0.0707407		3.16881	0.20507
(Insula; Anterior Cingulate) <=> (Superior Frontal; Middle Frontal)	(Salience; Default Mode) <=> (Salience; Default Mode)	0.0278027	0.0398657	0.697408	0.485548	0.614366		0.0347398	0.0370642	0.937289	0.34861	0.618722		-0.0686009	0.0462511	-1.48323	0.138014	0.552056		0.0240173	0.876841		4.05259	0.0441037		5.32288	0.0210472		6.15443	0.0460875
(Supp Motor Area; Inferior Frontal) <=> (Superior Frontal; Middle Frontal)	(Salience; Default Mode) <=> (Salience; Default Mode)	0.0472072	0.0424962	1.11086	0.266629	0.474695		-0.045299	0.042226	-1.07278	0.283371	0.606596		-0.185911	0.0634205	-2.9314	0.00337435	0.167889		3.40679	0.0649286		12.3185	0.000448484		4.41881	0.0355449		12.6388	0.00180106
(Rolandic Operculum; Supramarginal; Insula) <=> (Precentral; Superior Frontal; Supp Motor Area)	(Salience; Motor) <=> (Attention; Salience; Motor)	-0.207561	0.0490786	-4.22916	2.3457e-05	0.000466246		0.00771887	0.0416029	0.185537	0.852808	0.92685		-0.00727819	0.0617294	-0.117905	0.906143	0.960357		16.9698	3.79792e-05		8.44152	0.00366749		0.0632924	0.801366		17.4435	0.000163005
(Rolandic Operculum; Supramarginal; Insula) <=> (Supramarginal; Inferior Parietal)	(Salience; Motor) <=> (Central Executive; Salience)	0.0270069	0.0438634	0.615705	0.538089	0.667231		-0.105509	0.0457689	-2.30524	0.0211529	0.28431		-0.0596024	0.0560112	-1.06412	0.287276	0.685043		8.26356	0.00404488		1.6421	0.200038		0.70107	0.402424		7.72401	0.0210258
(Rolandic Operculum; Supramarginal; Insula) <=> (Middle Temporal)	(Salience; Motor) <=> (Default Mode; Central Executive)	0.0104871	0.0431366	0.243113	0.807918	0.897591		0.0328866	0.0335775	0.979424	0.32737	0.618722		0.0109373	0.0496736	0.220183	0.825729	0.933382		0.221204	0.638124		5.45949e-05	0.994105		0.165838	0.683838		0.300747	0.860386
(Rolandic Operculum; Supramarginal; Insula) <=> (Insula; Anterior Cingulate)	(Salience; Motor) <=> (Salience; Default Mode)	0.102949	0.0455414	2.26056	0.0237867	0.0867514		-0.0460985	0.0493226	-0.934633	0.349977	0.618722		-0.0415983	0.0683887	-0.608263	0.543013	0.821142		8.40338	0.00374524		4.21703	0.0400203		0.00488954	0.944253		8.86961	0.0118574
(Cerebellum) <=> (Precentral; Superior Frontal; Supp Motor Area)	(Subcortical-Cerebellum) <=> (Attention; Salience; Motor)	-0.135933	0.0805815	-1.6869	0.0916229	0.210646		-0.106249	0.0807188	-1.31629	0.188078	0.538074		0.060242	0.107357	0.561139	0.574703	0.84538		0.0856464	0.769787		2.86737	0.0903926		2.06587	0.150629		3.08986	0.213327
(Cerebellum) <=> (Inferior Temporal; Middle Temporal)	(Subcortical-Cerebellum) <=> (Attention; Visual)	-0.106443	0.0551153	-1.93128	0.0534485	0.141013		-0.0151851	0.0523608	-0.29001	0.771809	0.920234		0.0819282	0.0723919	1.13173	0.257748	0.685043		1.84119	0.174811		5.46134	0.0194417		1.66578	0.196825		5.47464	0.0647436
(Cerebellum) <=> (Superior Temporal; Middle Temporal)	(Subcortical-Cerebellum) <=> (Default Mode; Motor)	-0.146121	0.0645599	-2.26334	0.0236146	0.0867514		-0.00290696	0.0572657	-0.0507627	0.959515	0.967316		0.0933201	0.0757434	1.23206	0.217928	0.643408		3.61472	0.0572704		6.69122	0.00968888		1.35086	0.245128		7.07303	0.0291146
(Cerebellum) <=> (Postcentral; Precentral)	(Subcortical-Cerebellum) <=> (Motor; Attention)	-0.261853	0.0803667	-3.25823	0.00112111	0.00817748		-0.0219133	0.0650876	-0.336674	0.736362	0.915659		0.0641799	0.0808794	0.793525	0.427472	0.752628		5.93695	0.0148266		10.2982	0.00133164		0.959844	0.327226		10.435	0.00542086
(Cerebellum) <=> (Paracentral)	(Subcortical-Cerebellum) <=> (Motor)	-0.189323	0.0514055	-3.68294	0.000230564	0.00259908		-0.0400614	0.0515178	-0.777623	0.436792	0.668669		0.144498	0.0688597	2.09844	0.0358662	0.277963		5.75356	0.0164553		19.6165	9.46495e-06		6.21802	0.0126456		19.864	4.85942e-05
(Cerebellum) <=> (Precentral; Postcentral)	(Subcortical-Cerebellum) <=> (Motor)	-0.136404	0.0674882	-2.02115	0.0432638	0.124761		-0.131881	0.0741101	-1.77953	0.0751526	0.388396		-0.0182462	0.0889111	-0.205219	0.837401	0.935475		0.00312184	0.955443		1.59547	0.206547		1.77455	0.18282		2.09998	0.349941
(Cerebellum) <=> (Putamen; Caudate; Supp Motor Area)	(Subcortical-Cerebellum) <=> (Subcortical-Cerebellum)	0.313281	0.073684	4.25168	2.1217e-05	0.000466246		0.0547667	0.0611058	0.89626	0.370114	0.628687		-0.0401359	0.0725249	-0.553409	0.579984	0.84538		9.01847	0.00267264		15.0981	0.000102069		1.37633	0.240727		15.8655	0.000358806
(Cerebellum) <=> (Putamen; Caudate)	(Subcortical-Cerebellum) <=> (Subcortical-Cerebellum)	0.29843	0.0759833	3.92757	8.58074e-05	0.00106401		0.137013	0.0672142	2.03846	0.0415043	0.28431		-0.058407	0.0792789	-0.736727	0.461288	0.752628		3.6098	0.0574401		14.3169	0.000154474		4.19243	0.0406047		14.3326	0.00077219
(Cuneus; Superior Occipital) <=> (Superior Frontal; Middle Frontal)	(Visual) <=> (Central Executive)	0.0566579	0.0748347	0.757107	0.448986	0.604823		-0.01668	0.066491	-0.250861	0.801921	0.92685		0.0250017	0.0944218	0.264788	0.791173	0.926277		0.754893	0.384931		0.0781623	0.779803		0.198461	0.655966		0.799952	0.670336
(Lingual; Fusiform) <=> (Middle Occipital; Precuneus; Calcarine)	(Visual) <=> (Default Mode; Central Executive)	0.0351436	0.0635736	0.552801	0.5804	0.698734		0.0443728	0.056234	0.789074	0.430069	0.666606		0.0456899	0.075086	0.6085	0.542856	0.821142		0.0176226	0.894391		0.0146789	0.903567		0.000301558	0.986145		0.020715	0.989696
(Calcarine; Lingual) <=> (Postcentral; Precentral)	(Visual) <=> (Motor; Attention)	-0.0967844	0.128777	-0.751566	0.452312	0.604823		0.0833208	0.116716	0.713876	0.475304	0.701639		0.316762	0.22958	1.37975	0.167665	0.611484		1.68528	0.194225		5.08697	0.0241063		1.8497	0.173819		5.17594	0.0751725
(Calcarine; Lingual) <=> (Postcentral; Precentral)	(Visual) <=> (Motor; Attention)	-0.110582	0.0741735	-1.49086	0.135998	0.285827		0.0544915	0.0645033	0.844787	0.39823	0.649744		0.172124	0.0793169	2.17008	0.0300007	0.265721		3.46336	0.0627426		7.41987	0.00645077		1.59588	0.206488		7.63347	0.0219995
(Calcarine; Lingual) <=> (Paracentral)	(Visual) <=> (Motor)	-0.146829	0.0739083	-1.98664	0.0469621	0.129407		0.0347172	0.0713764	0.486396	0.626686	0.826692		0.19926	0.093147	2.1392	0.0324193	0.268		5.40515	0.0200775		11.9193	0.000555549		2.91583	0.0877144		12.7109	0.00173723
(Calcarine; Lingual; Cuneus) <=> (Calcarine; Lingual)	(Visual) <=> (Visual)	-0.0289901	0.04041	-0.717399	0.473128	0.604823		0.00329311	0.0364901	0.0902467	0.928091	0.958028		0.0889716	0.055102	1.61467	0.106382	0.47112		0.534758	0.464613		3.08484	0.0790251		2.41348	0.120294		3.16616	0.205342
Global
Central Executive; Salience; Default Mode	Central Executive; Salience; Default Mode	0.0720392	0.0281924	2.55527	0.0106105	0.0506041		-0.0136017	0.0304315	-0.44696	0.654904	0.845917		-0.07856	0.0442848	-1.77397	0.0760678	0.393852		6.29239	0.0121258		10.1796	0.00142006		2.23236	0.135147		11.398	0.00334926
Central Executive; Salience; Default Mode; Attention	Central Executive; Salience; Default Mode; Attention	0.0108077	0.0313742	0.344478	0.730487	0.846545		0.0523539	0.0306546	1.70786	0.0876622	0.418081		0.0484679	0.0363297	1.33411	0.182167	0.624344		1.26762	0.260213		0.680972	0.409252		0.0104368	0.918629		1.25441	0.534082
Central Executive; Salience; Default Mode; Attention	Central Executive; Salience; Default Mode; Attention	0.0800984	0.0372673	2.14929	0.0316112	0.100507		0.0346114	0.0311341	1.11169	0.266271	0.598003		0.0365937	0.0433124	0.844879	0.398178	0.748092		1.45532	0.227677		0.714573	0.39793		0.00236491	0.961214		1.42345	0.490798
Motor; Subcortical-Cerebellum	Motor; Subcortical-Cerebellum	0.25328	0.0440483	5.75004	8.92226e-09	1.10636e-06		0.0654855	0.0436989	1.49856	0.133987	0.48727		-0.117374	0.0578568	-2.02869	0.0424898	0.309925		12.1153	0.000500092		37.8463	7.65422e-10		9.33861	0.00224375		38.1868	5.1032e-09
Visual; Attention	Visual; Attention	-0.0607117	0.0252993	-2.39974	0.0164068	0.0726588		-0.0784704	0.0262865	-2.9852	0.00283396	0.0878528		0.00594304	0.0398467	0.149148	0.881437	0.960263		0.303358	0.581785		2.42206	0.119638		5.34018	0.0208393		5.2665	0.0718445
Note: P-values are two-tailed. Values shown in italics were nominally significant (P < 0.05). Values shown in bold were significant at FDR < 5%.
